## Supplementary material for "Text dialogue analysis Based ChatGPT for Primary Screening of Mild Cognitive Impairment": Data(GPT4_vs_GPT3.5_model1-5): 6.txt

Cookie Theft Picture Description
INVESTIGATOR:	and here's the picture .
PARTICIPANT:	the action only ?
INVESTIGATOR:	right .
PARTICIPANT:	okay .
PARTICIPANT:	let's see .
PARTICIPANT:	there's …uh a boy and a girl .
PARTICIPANT:	the boy is getting cookies from the jar and he is on a stool .
PARTICIPANT:	and the stall ( stool ) is tilted over .
PARTICIPANT:	a catastrophe there I can see .
PARTICIPANT:	the mother is drying dishes and has the water turned on .
PARTICIPANT:	and her mind must be elsewhere because the water has overflowed .
PARTICIPANT:	and I don't see anything happening outside .
PARTICIPANT:	(th)at's … that's just about it I think .
INVESTIGATOR:	okay .
PARTICIPANT:	well the girl … the boy is handing the girl …uh cookies and she's telling him to be quiet I guess .
PARTICIPANT:	his stool is go … he's going to fall .
PARTICIPANT:	the mother is drying dishes just is oblivious to the water coming out all over the place .
PARTICIPANT:	…um xxx the dishes .
PARTICIPANT:	…hm that … that's the action ?
PARTICIPANT:	okay the action is … that … that's the only action I can see .
PARTICIPANT:	water running and the mother and the kids taking the cookies .
INVESTIGATOR:	okay .
PARTICIPANT:	oh goodness sakes .
PARTICIPANT:	the little girl is saying .
PARTICIPANT:	be quiet (be)cause we don't want mother to know we're in the cookie jar .
PARTICIPANT:	the boy is getting cookies and he's going to have an accident because the stool is going to go quite off .
PARTICIPANT:	the mother is in dream world somewhere because she's drying dishes and the water's coming out over the floor .
PARTICIPANT:	…um she's standing in the water even .
PARTICIPANT:	my goodness sakes .
PARTICIPANT:	the …hm ...
PARTICIPANT:	there's nothin(g) the matter with those dishes .
PARTICIPANT:	I guess you could look out the window and see that .
PARTICIPANT:	…hm, I don't know Karen that's .
INVESTIGATOR:	okay that's fine .
INVESTIGATOR:	I want you to look at that picture and tell me everything that you see happening in there .
INVESTIGATOR:	everything that's going on .
PARTICIPANT:	well the little girl is saying to be quiet to her brother .
PARTICIPANT:	and her brother's in the cookie jar .
PARTICIPANT:	and he's falling off the chair ( stool ).
PARTICIPANT:	the mother's oblivious to all .
PARTICIPANT:	she's washing her dishes and the water's coming out_of her sink .
PARTICIPANT:	I don't know what she's thinking of .
PARTICIPANT:	…um let's see what we have .
PARTICIPANT:	anything outside ?
PARTICIPANT:	I guess those are bushes .
PARTICIPANT:	I don't know .
INVESTIGATOR:	yeah .
PARTICIPANT:	okay .
PARTICIPANT:	nothing out there .
INVESTIGATOR:	hmhunh .
PARTICIPANT:	these are okay .
PARTICIPANT:	the dishes are okay .
PARTICIPANT:	let's see .
PARTICIPANT:	how are their shoes ?
PARTICIPANT:	their socks are alright .
PARTICIPANT:	I don't know .
INVESTIGATOR:	okay .
INVESTIGATOR:	that's fine .
