## Supplementary material for "Text dialogue analysis Based ChatGPT for Primary Screening of Mild Cognitive Impairment": Data(GPT4_vs_GPT3.5_model1-5): 7.txt

Cookie Theft Picture Description
INVESTIGATOR:	and there's the picture .
PARTICIPANT:	boy's fallin(g) off a stool .
PARTICIPANT:	the lid is fallin(g) off a cookie jar .
PARTICIPANT:	he's grabbin(g) a cookie in his hand .
PARTICIPANT:	the girl is reachin(g) up .
PARTICIPANT:	she's touchin(g) her nose .
PARTICIPANT:	xxx .
PARTICIPANT:	the other side, the mother's washin(g) dishes .
PARTICIPANT:	the sink is runnin(g) over .
PARTICIPANT:	her feet's gettin(g) wet as she's lookin(g) out the window .
PARTICIPANT:	that'd be pretty difficult to look out the window and get your feet gettin(g) wet at the same time but that's what it is .
INVESTIGATOR:	…
PARTICIPANT:	okay .
INVESTIGATOR:	okay ?
INVESTIGATOR:	okay .
PARTICIPANT:	a girl's reachin(g) for a cookie .
PARTICIPANT:	the boy's takin(g) a cookie out_of the cookie jar .
PARTICIPANT:	the bench is tumblin(g) .
PARTICIPANT:	the sink is runnin(g) over water .
PARTICIPANT:	the mother's wipin(g) the plate .
PARTICIPANT:	she's also lookin(g) out the window .
PARTICIPANT:	and she's standin(g) in water .
PARTICIPANT:	and that's it .
INVESTIGATOR:	okay .
