## Supplementary material for "Text dialogue analysis Based ChatGPT for Primary Screening of Mild Cognitive Impairment": Data(GPT4_vs_GPT3.5_model1-5): 8.txt

Cookie Theft Picture Description
INVESTIGATOR:	I am gonna show you a picture .
INVESTIGATOR:	and in the picture there's some things going on .
INVESTIGATOR:	what I want you to do is just look at the picture and describe to me any action you see taking place or anything you see happening .
PARTICIPANT:	the kids are swiping some cookies .
PARTICIPANT:	and ¡­ ¡­uh and a stool is upsetting .
PARTICIPANT:	and the kid ¡­ the girl's tellin(g) him to be quiet so his mother over there washin(g) dishes and the sink's overflowin(g) .
PARTICIPANT:	and ¡­uh the window's up .
PARTICIPANT:	and ¡­uh I don't see much more than that .
PARTICIPANT:	she's dryin(g) dishes .
PARTICIPANT:	did you say action ?
INVESTIGATOR:	right .
PARTICIPANT:	I about it .
INVESTIGATOR:	okay .
PARTICIPANT:	cookie jar lid's fallin(g) .
INVESTIGATOR:	okay .
