## Supplementary material for "Text dialogue analysis Based ChatGPT for Primary Screening of Mild Cognitive Impairment": Data(GPT4_vs_GPT3.5_model1-5): 12.txt

Picture descriptions -- Cookie Theft, Cat Rescue, "Going and Coming" (Norman Rockwell)
Story narrative -- Cinderella
Procedural narrative -- Peanut butter and jelly sandwich
Personal narrative -- Hometown
INVESTIGATOR:	www .
INVESTIGATOR:	so can you tell me everything that's going on in this picture ?
PARTICIPANT:	…uh it looks like there's a … …uh …uh a … a young boy who's trying to put something away on a stool .
PARTICIPANT:	his younger sister is watching him as the … as the stool is tipping .
PARTICIPANT:	his mother is washing dishes .
PARTICIPANT:	but the sink is overflowing .
PARTICIPANT:	so …uh it's a bit of a …uh haphazard household .
INVESTIGATOR:	mhm thank_you .
INVESTIGATOR:	and I'm gonna show you a second picture .
INVESTIGATOR:	can you see this one okay ?
PARTICIPANT:	yep .
INVESTIGATOR:	so this picture tells a story .
PARTICIPANT:	okay .
INVESTIGATOR:	so look at everything that's happening and then tell me a story about what you see .
INVESTIGATOR:	and tell me a story with a beginning , middle and an end .
PARTICIPANT:	okay .
PARTICIPANT:	it looks like the kittycat climbed up a tree .
PARTICIPANT:	and all sorts of people are trying to come to … to get the … …d the … …uh the cat down .
PARTICIPANT:	the dad climbs up at a tree and gets stuck on a branch .
PARTICIPANT:	the … …uh the … the … …uh the young sister … the … the daughter is …uh there with her hands waiting to catch the …uh .
PARTICIPANT:	she has a tricycle near her and a … and a ladder that's not tall enough .
PARTICIPANT:	but she has …uh a tricycle near her .
PARTICIPANT:	and she's trying to catch the cat if the cat finally jumps or falls .
PARTICIPANT:	there's a dog who's …uh attempting to climb up … …uh to go vertically up a tree where the dad is sitting on a branch .
PARTICIPANT:	there are firemen coming and bringing ladders .
PARTICIPANT:	and there's a firetruck in the background .
INVESTIGATOR:	thank_you .
INVESTIGATOR:	and I'm gonna show you another .
INVESTIGATOR:	…um so this is like two pictures in one .
INVESTIGATOR:	can you see it okay ?
PARTICIPANT:	okay .
PARTICIPANT:	yeah .
INVESTIGATOR:	so this picture also tells a story .
INVESTIGATOR:	look at everything that's happening and tell me a story about what you see .
INVESTIGATOR:	and tell me a story with a beginning, middle, and an end .
PARTICIPANT:	ah see .
PARTICIPANT:	think there's … there's a family driving .
PARTICIPANT:	and the … …k the kids have parts of their body sticking out the window .
PARTICIPANT:	and …uh let's see .
PARTICIPANT:	the next stop .
PARTICIPANT:	what's going on down ..?
PARTICIPANT:	these two .
PARTICIPANT:	it looks like they decided to …uh ...
PARTICIPANT:	no that's not … that … someone is still there .
PARTICIPANT:	there's still three people .
PARTICIPANT:	there … there are three people in the … in the the front seat .
PARTICIPANT:	I didn't notice that at first on the top picture .
PARTICIPANT:	but …uh it looks like there's some leaves or … or tree … …bra thin pieces of branch on the hood of the car .
PARTICIPANT:	…uh no that's the back of the car .
PARTICIPANT:	that's the side of the car .
PARTICIPANT:	it's not the hood of the car .
PARTICIPANT:	okay never_mind .
PARTICIPANT:	but the … but it looks like they may have …dro driven through something where there's ivy or something there .
PARTICIPANT:	…uh oh there's a dog …uh in the … the lower picture with his tongue out between the two …uh kids .
PARTICIPANT:	…uh there is someone else in the … in the …uh on the front seat of the … of the car .
PARTICIPANT:	…uh a … a child …uh that I didn't notice in the first picture .
PARTICIPANT:	and let's see the top picture .
PARTICIPANT:	it looks like someone is holding his nose and …uh has his hand up by his ear .
PARTICIPANT:	little girl's …b …uh is … has blowing bubbles .
PARTICIPANT:	and the … the young boy is … has way too much of his upper body sticking out through the window while the car is moving .
PARTICIPANT:	oh there's … it looks like there's some ivy or something … …uh …uh somehow …uh adhering to the car caught somewhere .
INVESTIGATOR:	story .
INVESTIGATOR:	okay .
INVESTIGATOR:	but this is a story that you might be familiar with .
INVESTIGATOR:	have you heard the story of Cinderella before ?
PARTICIPANT:	yes .
INVESTIGATOR:	okay .
INVESTIGATOR:	so I have two options .
INVESTIGATOR:	you can … …um I'm gonna have you tell me the story from what you remember .
INVESTIGATOR:	or I can show you some pictures to jog your memory and then have you tell me the story of Cinderella .
PARTICIPANT:	…um I … I think I've heard Cinderella long enough .
PARTICIPANT:	Cinderella …uh is … …uh …um is … is stuck with a wicked stepmother and is also .
PARTICIPANT:	the stepmother (i)s … is … is … favors her daughter .
PARTICIPANT:	and so the … her … the … …uh the stepmother's daughter <doesn't get> … doesn't hafta do any chores .
PARTICIPANT:	and Cinderella is forced to do all the chores, all the manual labor around the house …uh and … …um …uh …w without any … any assistance .
PARTICIPANT:	he's … …th gets no … …uh …um no feedback or … no positive feedback from the stepmother .
PARTICIPANT:	…uh …uh and has basically a … …uh …uh …uh a … …mis you_know a miserable life .
PARTICIPANT:	but she … …uh she … she doesn't …t take it that way .
PARTICIPANT:	she just … …um she … she does what … she does the chores without complaint .
PARTICIPANT:	but she dreams of … …uh of a … of an escape …uh in … in some fashion .
PARTICIPANT:	do I need to go into how eventually she meets the prince and …uh winds up …uh the princess ?
INVESTIGATOR:	whatever you wanna tell me .
PARTICIPANT:	okay .
PARTICIPANT:	well yeah .
PARTICIPANT:	eventually there's a ball .
PARTICIPANT:	she … …uh she …uh finds …uh …um …uh there's some enchanted .
PARTICIPANT:	it could either be an enchanted frog or … or … or … or … or a fairy godmother that comes and …uh allows her … , you_know changes her .
PARTICIPANT:	so she has clothes to go to the ball where naturally the handsome prince falls in love with her .
PARTICIPANT:	and … …uh but she …uh only has …uh until midnight …uh to … …uh …uh to … to keep the … …uh the fine dress and … and everything .
PARTICIPANT:	she hasta be home by midnight .
PARTICIPANT:	so she runs and but … …lea but … …uh but …uh as she's leaving the … …uh the … …uh the glass slipper …uh …uh …uh …uh you_know falls off .
PARTICIPANT:	so it … …th that's the only thing that's left to identify her .
PARTICIPANT:	the prince goes throughout the … …uh …uh the … the … …uh the … …k the town or the country , whatever it is .
PARTICIPANT:	and …uh searching for … …uh for the … …uh …um the … the woman whose … who … whose fit … whose foot fits the … …uh the missing shoe .
PARTICIPANT:	eventually they stumble on … …uh on Cinderella's house .
PARTICIPANT:	they're trying to … …th you_know they … …um the … the … …s the wicked stepmother and the … …uh the stepdaughter … the … the … the daughters …uh try not to let her see .
PARTICIPANT:	but the … the prince sees her .
PARTICIPANT:	he puts the foot … the slip … the slipper on .
PARTICIPANT:	it fits .
PARTICIPANT:	and …uh so then …s Cinderella and the prince live happily ever after .
INVESTIGATOR:	thank_you .
INVESTIGATOR:	okay .
INVESTIGATOR:	alright .
INVESTIGATOR:	I'm gonna have you tell me two more things .
INVESTIGATOR:	…um the next one is a little bit different .
INVESTIGATOR:	alright .
INVESTIGATOR:	…um can you tell me how you would make a peanut butter and jelly sandwich ?
PARTICIPANT:	okay .
PARTICIPANT:	…uh get out two slices of bread .
PARTICIPANT:	…um have them you_know separate … separated .
PARTICIPANT:	not one on top of the other .
PARTICIPANT:	first …uh I would put … do the peanut butter first .
PARTICIPANT:	…uh you_know put … spread the … open the jar .
PARTICIPANT:	…uh get a … …uh a clean …uh …uh butter knife .
PARTICIPANT:	…uh and …uh …sp spread some peanut on the first slice .
PARTICIPANT:	take out the second slice .
PARTICIPANT:	open … take … take the … …uh the … the lid off the jelly jar .
PARTICIPANT:	spread some jelly on the second slice .
PARTICIPANT:	and then just slap them together .
PARTICIPANT:	and that's how you have a peanut butter and jelly sandwich .
INVESTIGATOR:	thank_you .
INVESTIGATOR:	okay .
