## Supplementary material for "Text dialogue analysis Based ChatGPT for Primary Screening of Mild Cognitive Impairment": Data(GPT4_vs_GPT3.5_model1-5): 13.txt

Cookie Theft Picture Description
INVESTIGATOR:	okay .
INVESTIGATOR:	this is the picture .
INVESTIGATOR:	just tell me everything that's goin(g) on .
PARTICIPANT:	¡­uh going on or everything that I see whether it's going on or not ?
INVESTIGATOR:	whatever ¡­ both if you want .
PARTICIPANT:	okay .
PARTICIPANT:	well mama's washin(g) the dishes and the sink's running over .
PARTICIPANT:	and ¡­uh one of the youngsters is about to fall off a stool .
PARTICIPANT:	he's reaching in for the cookie jar and handing them to his sister who's got her finger at her nose for some reason .
PARTICIPANT:	¡­uh mom's feet are getting wet because_of the sink running over .
PARTICIPANT:	I don't see anything outside that's going on .
INVESTIGATOR:	okay .
PARTICIPANT:	it's just normal .
PARTICIPANT:	okay ?
INVESTIGATOR:	sure .
INVESTIGATOR:	okay you can start now .
PARTICIPANT:	okay .
PARTICIPANT:	¡­uh the mother is wiping a dish at the sink .
PARTICIPANT:	¡­um the water is overflowing from the sink .
PARTICIPANT:	a youngster's about to fall off a stool reaching for a cookie jar .
PARTICIPANT:	and the little girl is holding up her hand to grab a cookie out_of his hand .
PARTICIPANT:	the window appears to be open but I can't make out any action in the background there .
PARTICIPANT:	that's all .
INVESTIGATOR:	okay that's fine .
INVESTIGATOR:	everything that's going on .
PARTICIPANT:	well the wife is ¡­uh letting the sink overflow and slop on the floor .
PARTICIPANT:	she's wiping a dish .
PARTICIPANT:	¡­um she's apparently looking out the window .
PARTICIPANT:	the kid that's ¡­uh reaching for ¡­ the boy that's reaching into the cookie jar is about to fall off his stool .
PARTICIPANT:	¡­uh the sister is reaching up for a cookie .
PARTICIPANT:	she's got her finger pointed sort of at her nose .
PARTICIPANT:	¡­uh outside I see nothing that's going on, action .
PARTICIPANT:	¡­uh that's it .
INVESTIGATOR:	okay good .
