## Supplementary material for "Text dialogue analysis Based ChatGPT for Primary Screening of Mild Cognitive Impairment": Data(GPT4_vs_GPT3.5_model1-5): 14.txt

Cookie Theft Picture Description
INVESTIGATOR:	here's the picture .
PARTICIPANT:	¡­hm .
PARTICIPANT:	touching lip .
PARTICIPANT:	raising arm .
PARTICIPANT:	is that what you mean ?
INVESTIGATOR:	just, yeah, tell me .
PARTICIPANT:	¡­lea reaching for cookie .
PARTICIPANT:	handing cookie down .
PARTICIPANT:	slipping from stool .
PARTICIPANT:	stool falling over .
PARTICIPANT:	¡­um wiping dishes .
PARTICIPANT:	water running .
PARTICIPANT:	water overflowing .
PARTICIPANT:	¡­um breeze .
PARTICIPANT:	I don't know if that's action .
PARTICIPANT:	¡­um stepping out from water .
PARTICIPANT:	I guess that's it .
INVESTIGATOR:	okay .
INVESTIGATOR:	good .
INVESTIGATOR:	but I want you to take a look at that picture and tell me everything that you see happening in that picture .
INVESTIGATOR:	everything that's going on .
PARTICIPANT:	alright .
PARTICIPANT:	starting from left to right the little girl is reaching for a cookie while she's making some kind of a signal with her hand to her lip .
PARTICIPANT:	it looks like lip reading I_mean ¡­ ¡­uh signing .
PARTICIPANT:	the boy is reaching too far for the cookies and is tipping the stool and is about to have an accident .
PARTICIPANT:	he's handing ¡­ he's reaching for a cookie with his right hand and handing a cookie with his left hand to the little girl .
PARTICIPANT:	¡­uh proceeding to the right the woman obviously their mother is drying a dish while she's neglecting to notice that the sink is overflowing because the faucet is running and the stopper's in the sink .
PARTICIPANT:	it's making a mess on the floor and she's standing in the mess, the water .
PARTICIPANT:	¡­um there are plants growing .
PARTICIPANT:	there's grass growing .
PARTICIPANT:	there's a tree with leaves .
PARTICIPANT:	¡­uh you want action ?
INVESTIGATOR:	mhm .
PARTICIPANT:	well can ¡­ you wanna know that there are two cups on the counter and things like that ?
INVESTIGATOR:	no .
PARTICIPANT:	no .
PARTICIPANT:	alright .
INVESTIGATOR:	that's about it .
PARTICIPANT:	that's about it huh .
