## Supplementary material for "Text dialogue analysis Based ChatGPT for Primary Screening of Mild Cognitive Impairment": Data(GPT4_vs_GPT3.5_model1-5): 15.txt

Cookie Theft Picture Description
INVESTIGATOR:	so tell me what action you see going on in that picture .
PARTICIPANT:	okay .
PARTICIPANT:	the boy in the process of stealing cookies from the jar …uh is about to fall from the stool .
PARTICIPANT:	…uh his sister I think is admonishing him to be quiet .
PARTICIPANT:	the mother is drying dishes .
PARTICIPANT:	at the point she's drying dishes … perhaps from the noise the water is spilling over the sink and onto the floor .
PARTICIPANT:	okay ?
INVESTIGATOR:	okay anything else ?
PARTICIPANT:	…um dishes spilling .
PARTICIPANT:	the mother is frowning which is a form of action I would think you would say .
PARTICIPANT:	and that's it .
INVESTIGATOR:	okay .
PARTICIPANT:	okay .
PARTICIPANT:	…uh little boy's about to … he's gettin(g) into the cookie jar .
PARTICIPANT:	got up on a stool .
PARTICIPANT:	…uh handing (th)em off to obviously … well probably his little sister but in the meantime the stool is about to fall over before she really gets any .
PARTICIPANT:	the mother's preoccupied at the sink .
PARTICIPANT:	she's washing dishes and she's permitting the …uh water to …over …uh overflow .
PARTICIPANT:	so she herself is starting to stand in a panel ( puddle ) … puddle and she seems to be unaware of what's going on behind her .
PARTICIPANT:	and obviously it's spring or summer because the plants are blooming outside through the …uh kitchen window .
PARTICIPANT:	…uh you didn't say what's wrong .
PARTICIPANT:	I_mean this is what I'm sposta be picking out .
INVESTIGATOR:	no .
INVESTIGATOR:	just tell me everything that you see going on in the picture .
INVESTIGATOR:	xxx .
PARTICIPANT:	…uh that's about it .
INVESTIGATOR:	okay .
PARTICIPANT:	…uh the sink's runnin(g) over .
PARTICIPANT:	the water's goin(g) all over the floor .
PARTICIPANT:	here the boy … the stepladder ( stepstool ) is turnin(g) under his legs and he's stealin(g) cookies out_of the cookie jar .
PARTICIPANT:	and she's begging for cookies the girl is .
PARTICIPANT:	coming back to the sink let's see here .
PARTICIPANT:	…aw mama's steppin(g) in the water .
PARTICIPANT:	and I … …s I said the sink was running over .
PARTICIPANT:	she's dryin(g) dishes .
PARTICIPANT:	wait a minute .
PARTICIPANT:	what the devil is xxx ?
PARTICIPANT:	there is some(th)in(g) but I don't know what it is written on the grass it seems .
INVESTIGATOR:	I never noticed that .
PARTICIPANT:	what is that ?
INVESTIGATOR:	I don't know .
PARTICIPANT:	and the curtains .
PARTICIPANT:	that's a …p …p somethin(g) there . [ es]
PARTICIPANT:	hm … let's see .
PARTICIPANT:	I don't see anything else there .
PARTICIPANT:	she's steppin(g) in the water .
PARTICIPANT:	the sink's runnin(g) over .
PARTICIPANT:	that spells somethin(g) down there but I can't see it .
PARTICIPANT:	xxx so far xxx .
PARTICIPANT:	and he's on a … a stool that's gonna fall over while they're stealin(g) cookies .
PARTICIPANT:	and there's a plate and two cups on the sink and she's got a plate in her hand .
PARTICIPANT:	I don't see anything else .
INVESTIGATOR:	okay .
