## Supplementary material for "Text dialogue analysis Based ChatGPT for Primary Screening of Mild Cognitive Impairment": Data(GPT4_vs_GPT3.5_model1-5): 17.txt

Picture descriptions -- Cookie Theft, Cat Rescue, "Going and Coming" (Norman Rockwell)
Story narrative -- Cinderella
Procedural narrative -- Peanut butter and jelly sandwich
Personal narrative -- Hometown
INVESTIGATOR:	can you just tell me everything that you see going on in this
PARTICIPANT:	…um the women … woman's washing dishes .
PARTICIPANT:	and the sink is flooding .
PARTICIPANT:	and the children are trying to get something out … …coo out_of
PARTICIPANT:	and the boy's gonna fall .
INVESTIGATOR:	thank_you .
INVESTIGATOR:	so this picture tells a story .
INVESTIGATOR:	look at everything that's happening and tell me a story about what
INVESTIGATOR:	tell me the story with a beginning , middle , and an end .
PARTICIPANT:	okay .
PARTICIPANT:	so the cat went up the tree .
PARTICIPANT:	and then the father decided to go up and try to get it .
PARTICIPANT:	but now the ladder fell down .
PARTICIPANT:	so they called the fire department to come to get the cat out .
PARTICIPANT:	and I don't know why , but the dog was barking at the bottom of the
INVESTIGATOR:	thank_you .
INVESTIGATOR:	so this is like two pictures in one .
INVESTIGATOR:	so look at both of them .
INVESTIGATOR:	&PARTICIPANT:okay and these pictures also tell a story .
INVESTIGATOR:	so look at everything that's happening and then tell me a story
PARTICIPANT:	oh it's a mother and father and two kids and a dog and …uh
PARTICIPANT:	and the mother's sleeping .
PARTICIPANT:	now they're tired .
PARTICIPANT:	I don't know .
PARTICIPANT:	I'm not a good storyteller .
PARTICIPANT:	I'm not a good story makerupper .
PARTICIPANT:	now they're sleeping .
PARTICIPANT:	I'm not sure what the banners are in the back of the truck …like
PARTICIPANT:	I'm sorry .
PARTICIPANT:	I … that's about it .
PARTICIPANT:	okay .
INVESTIGATOR:	…um have you heard the story of Cinderella before ?
PARTICIPANT:	yes I have .
INVESTIGATOR:	okay .
INVESTIGATOR:	so I have some pictures I can show you to jog your memory if
INVESTIGATOR:	or …um you can just tell me …s what you remember from Cinderella
PARTICIPANT:	okay .
PARTICIPANT:	so Cinderella's father married a woman who had three daughters
PARTICIPANT:	and they were very mean to her and treated her like a maid .
PARTICIPANT:	and they were all gonna go to the ball because the prince was gonna
PARTICIPANT:	and …um she had the little birds and stuff helped her make a dress
PARTICIPANT:	and then her fairy godmother came .
PARTICIPANT:	and her fairy godmother put her in a dress and turned a pumpkin
PARTICIPANT:	and she went to the …um ball but she hadta leave by midnight .
PARTICIPANT:	when she left she lost a slipper on the steps .
PARTICIPANT:	and the prince was in love with her .
PARTICIPANT:	and he hadta find out whose slipper that was .
PARTICIPANT:	and he finally found her and put the slipper on her foot .
PARTICIPANT:	and they lived happily ever after , I'm sure .
INVESTIGATOR:	thank_you .
INVESTIGATOR:	can you tell me how you would make a peanut butter and jelly
PARTICIPANT:	…um I get two pieces of bread .
PARTICIPANT:	and I put peanut butter on one side and jelly on the other side .
PARTICIPANT:	and then I put them together and cut it in half .
INVESTIGATOR:	thank_you .
