## Supplementary material for "Text dialogue analysis Based ChatGPT for Primary Screening of Mild Cognitive Impairment": Data(GPT4_vs_GPT3.5_model1-5): 18.txt

Cookie Theft Picture Description
INVESTIGATOR:	there's the picture .
PARTICIPANT:	hm .
PARTICIPANT:	xxx .
PARTICIPANT:	this little boy has his hand in the cookie jar .
PARTICIPANT:	he has gotten up on a stool which is tipping over .
PARTICIPANT:	and sister is standing there ¡­uh wanting some cookies too .
PARTICIPANT:	and all of this is ¡­uh behind the mother's back .
PARTICIPANT:	she's washing dishes and the ¡­uh water's running over .
PARTICIPANT:	she must be daydreamin(g) .
PARTICIPANT:	the water's running ¡­o over onto the floor .
PARTICIPANT:	and she doesn't seem to notice it .
PARTICIPANT:	and there are a couple of dishes there .
PARTICIPANT:	she must be drying the dishes .
PARTICIPANT:	they look dried on the counter .
PARTICIPANT:	the one in her hand I thought she had just taken out .
PARTICIPANT:	and then back there's a yard .
PARTICIPANT:	and a little ¡­uh sidewalk and another wing of the house through the window .
PARTICIPANT:	and curtains ¡­sh curtains there she has a window above the sink which is nice .
PARTICIPANT:	Dave_Branton wrote a whole book called The_window_of_the_xxx .
INVESTIGATOR:	oh yeah ?
PARTICIPANT:	she said xxx I enjoy .
INVESTIGATOR:	okay .
PARTICIPANT:	what book did I miss ?
PARTICIPANT:	anything ?
INVESTIGATOR:	you did fine .
PARTICIPANT:	okay .
INVESTIGATOR:	that's great .
INVESTIGATOR:	tell me all the action that you see going on in the picture .
PARTICIPANT:	action .
INVESTIGATOR:	mhm .
PARTICIPANT:	alright .
PARTICIPANT:	a lady's drying dishes .
PARTICIPANT:	the boy is ¡­ was standing on a stool but the action is that the stool has slipped and he is falling .
PARTICIPANT:	and the girl has her hand raised ¡­uh reaching for a cookie .
PARTICIPANT:	and there's a_lot_of action in the sink here .
PARTICIPANT:	the water is flowing out .
PARTICIPANT:	she is apparently so distract ¡­ daydreaming that she can't ¡­ doesn't realize that the sink is overflowing .
PARTICIPANT:	¡­uh any more action ?
INVESTIGATOR:	okay .
PARTICIPANT:	or is that enough action ?
INVESTIGATOR:	that's it .
INVESTIGATOR:	okay good .
PARTICIPANT:	she's ¡­uh drying ¡­uh dishes .
PARTICIPANT:	the water is pouring out_of the sink .
PARTICIPANT:	this kid's about to break his neck because this is moving .
PARTICIPANT:	this thing's moving .
PARTICIPANT:	and she's talking and moving her hands .
PARTICIPANT:	and he's moving, getting the cookie out_of the jar .
PARTICIPANT:	¡­um I don't know ...
PARTICIPANT:	she may want ¡­ if she isn't moving her feet out_of that water she's going to be shortly .
PARTICIPANT:	and that's ¡­uh
PARTICIPANT:	oh over ¡­
PARTICIPANT:	no I don't see the wind blowin(g), hmhunh .
PARTICIPANT:	that about it .
INVESTIGATOR:	now I'd like you to look at this picture and tell me everything that you see going on .
INVESTIGATOR:	everything that you see happening here .
PARTICIPANT:	okay .
PARTICIPANT:	little boy is crawling up to get in the cookie jar and is ready to fall off of that stool .
PARTICIPANT:	the little sister's hand waiting for her cookie .
PARTICIPANT:	and mommy doesn't know anything about it .
PARTICIPANT:	in fact she's thinking about something else because the water's running out onto her feet .
PARTICIPANT:	and she doesn't seem to be aware of it .
PARTICIPANT:	and she's washing ¡­di well she's drying ¡­ looks like she's drying dishes but forgot to turn the faucet off .
PARTICIPANT:	is that right ?
INVESTIGATOR:	mhm .
INVESTIGATOR:	is that everything ?
PARTICIPANT:	well then the ¡­ she's standing by the window where she can look out into the yard where there's grass and the end of the house .
PARTICIPANT:	and there are cabinets, kitchen cabinets there .
INVESTIGATOR:	okay that's .
