## Supplementary material for "Text dialogue analysis Based ChatGPT for Primary Screening of Mild Cognitive Impairment": Data(GPT4_vs_GPT3.5_model1-5): 19.txt

Cookie Theft Picture Description
INVESTIGATOR:	okay here's the picture .
PARTICIPANT:	Drew's in the kitchen and mother is drying a dish .
PARTICIPANT:	the sink is overflowing and her feet are in the water .
PARTICIPANT:	the boy is ¡­cl tipping on the stool as he tries to reach in the cookie jar .
PARTICIPANT:	the little girl has her finger to her lips .
PARTICIPANT:	stool is falling .
PARTICIPANT:	the boy has a cookie in his hand .
PARTICIPANT:	that's the extent of the action .
INVESTIGATOR:	mkay .
INVESTIGATOR:	good .
INVESTIGATOR:	tell me everything that you see happening .
INVESTIGATOR:	there it is .
PARTICIPANT:	well the girl is watching the boy go into the cookie jar .
PARTICIPANT:	he has a cookie in his hand .
PARTICIPANT:	he's on the stool .
PARTICIPANT:	the stool is ¡­ stool is falling .
PARTICIPANT:	the mother is drying dishes .
PARTICIPANT:	has a plate in her hand .
PARTICIPANT:	sink is overflowing .
PARTICIPANT:	there's water on the floor .
PARTICIPANT:	she's stepping in the water .
PARTICIPANT:	something that's going on you said ?
INVESTIGATOR:	mhm .
PARTICIPANT:	she looks ¡­ the little girl looks like she's motioning to the boy to be quiet .
PARTICIPANT:	and ¡­uh I don't know what else .
PARTICIPANT:	the woman's looking out the window .
PARTICIPANT:	the window's open .
INVESTIGATOR:	okay .
INVESTIGATOR:	okay .
INVESTIGATOR:	going on in the picture .
PARTICIPANT:	the boy is ¡­uh tipping stool reaching for the cookie jar .
PARTICIPANT:	the girl is reaching for a cookie putting her hand on (h)er lips .
PARTICIPANT:	mother is drying dishes .
PARTICIPANT:	water is overflowing the sink .
PARTICIPANT:	that's all the action that I can see .
INVESTIGATOR:	okay that's fine .
PARTICIPANT:	the girl's reaching for a cookie .
PARTICIPANT:	the boy is reaching in the cookie jar .
PARTICIPANT:	he's standing on the stool .
PARTICIPANT:	the stool is tipping over .
PARTICIPANT:	sh ¡­ the girl with her finger to her mouth .
PARTICIPANT:	the mother is drying a dish .
PARTICIPANT:	the sink is overflowing with water .
PARTICIPANT:	the things that are doing, not things that are going on ?
PARTICIPANT:	that's it .
INVESTIGATOR:	okay .
