## Supplementary material for "Text dialogue analysis Based ChatGPT for Primary Screening of Mild Cognitive Impairment": Data(GPT4_vs_GPT3.5_model1-5): 20.txt

Picture descriptions -- Cookie Theft, Cat Rescue, "Going and Coming" (Norman Rockwell)
Story narrative -- Cinderella
Procedural narrative -- Peanut butter and jelly sandwich
Personal narrative -- Hometown
INVESTIGATOR:	everything that you see going on in this picture .
PARTICIPANT:	okay .
PARTICIPANT:	well let's start from the left .
PARTICIPANT:	the little girl is encouraging her brother to climb up on the stool and steal the cookies .
PARTICIPANT:	in the process of that , he's about to fall on his head .
PARTICIPANT:	…uh and …uh mom is washing the dishes but …sh her sink is blocked .
PARTICIPANT:	so the water is starting to overflow .
PARTICIPANT:	and there are several dishes still left on the counter .
PARTICIPANT:	a window's open .
PARTICIPANT:	looks like she has a nice little walkway out to a fence with a gate .
INVESTIGATOR:	anything else ?
PARTICIPANT:	let's see .
PARTICIPANT:	oh and the water is still running .
PARTICIPANT:	so okay that's it .
INVESTIGATOR:	alright .
INVESTIGATOR:	but this picture tells a story .
INVESTIGATOR:	&INVESTIGATOR:mhm so look at everything that's happening and tell me a story about what you see .
INVESTIGATOR:	and tell me the story with a beginning a middle and an end .
PARTICIPANT:	okay .
PARTICIPANT:	well the little girl was out in the yard riding a tricycle .
PARTICIPANT:	although she looks a_little old for a tricycle .
PARTICIPANT:	…um and …uh the dog came out and started chasing the cat .
PARTICIPANT:	and the cat ran up the tree .
PARTICIPANT:	little girl started crying and yelled for dad .
PARTICIPANT:	dad got a ladder out and …uh climbed the tree to get the cat down .
PARTICIPANT:	but the dog came over and knocked down the ladder .
PARTICIPANT:	and so now dad and the cat are stuck in the tree .
PARTICIPANT:	…uh somebody , probably mom , called the fire department .
PARTICIPANT:	and they have arrived with their own ladder to get both dad and the cat out_of the tree .
PARTICIPANT:	meanwhile the little bird on the limb is oblivious and just sitting there …s singing away or laughing at dad .
PARTICIPANT:	one or the other .
INVESTIGATOR:	thank_you .
INVESTIGATOR:	so this is two pictures together .
INVESTIGATOR:	and what I'd like you to do is look at everything that's happening and tell me a story about what you see .
INVESTIGATOR:	and tell me the story with a beginning a middle and an end .
PARTICIPANT:	okay .
PARTICIPANT:	well the family got in the car .
PARTICIPANT:	…uh old car .
PARTICIPANT:	by the way , this looks like a Norman_Rockwell .
PARTICIPANT:	I think it is .
PARTICIPANT:	oh yep there's his signature .
PARTICIPANT:	…uh they were going out for a Sunday out at the lake .
PARTICIPANT:	they've got their little rowboat lashed to the top of the car .
PARTICIPANT:	and the … …fir the top photo was on the way out .
PARTICIPANT:	…uh and they are getting ready .
PARTICIPANT:	the kids of_course have all kinds of shenanigans going on in the car .
PARTICIPANT:	…uh the one boy is out the window with the dog both getting their share of air .
PARTICIPANT:	little girl's blowing her bubble and all excited about going to the lake .
PARTICIPANT:	…uh little brother is of_course sitting in the back with grandma .
PARTICIPANT:	oh I didn't notice that before .
PARTICIPANT:	…uh and of_course grandma must …uh have a little flatulence problem .
PARTICIPANT:	(be)cause the little boy is very upset .
PARTICIPANT:	and he's trying to get his head out the window to get a_little fresh air .
PARTICIPANT:	…uh dad is totally concentrated on driving .
PARTICIPANT:	mom is along for the ride .
PARTICIPANT:	and everybody's lookin(g) forward to a day at the lake .
PARTICIPANT:	and then the bottom picture …um is coming back from the lake .
PARTICIPANT:	…uh I'm not sure what's going on at the bottom of the car .
PARTICIPANT:	can't quite tell .
PARTICIPANT:	…uh looks like maybe they participated in some kind of game and got a picnic .
PARTICIPANT:	I don't know .
PARTICIPANT:	or got a prize .
PARTICIPANT:	but …um this is everybody coming back after a day at the lake .
PARTICIPANT:	and everybody's pretty exhausted .
PARTICIPANT:	…uh although you couldn't tell it from grandma there .
PARTICIPANT:	she's probably asleep .
PARTICIPANT:	she's just sitting up straight .
PARTICIPANT:	the youngest is barely awake in the backseat with grandma .
PARTICIPANT:	the little girl obviously got … went swimming or fell in .
PARTICIPANT:	her hair is all down and matted like she got wet .
PARTICIPANT:	the dog has had enough .
PARTICIPANT:	he's tired .
PARTICIPANT:	the …uh older one has figured out , I think … to wear some kind of goggles to keep his head out the window …uh while they're going .
PARTICIPANT:	and of_course mom and the youngest .
PARTICIPANT:	and I didn't even see the youngest before .
PARTICIPANT:	I guess she was sitting on grandma's lap .
PARTICIPANT:	…uh unless that's her on mom's lap .
PARTICIPANT:	I'm not sure .
PARTICIPANT:	…uh but …uh she's asleep on mom's lap .
PARTICIPANT:	and mom is asleep .
PARTICIPANT:	and dad looks like he's had more than enough for the day and just wants to get home .
INVESTIGATOR:	thank_you mhm .
INVESTIGATOR:	have you heard the story of Cinderella ?
PARTICIPANT:	oh yeah .
INVESTIGATOR:	okay so I'm going to have you tell me the story .
INVESTIGATOR:	I have some pictures I can show you if you want me to jog your memory .
INVESTIGATOR:	or you can just tell me it from what you remember .
INVESTIGATOR:	would you like pictures ?
PARTICIPANT:	yeah why don't you show me a couple ?
INVESTIGATOR:	okay
PARTICIPANT:	…uh it's been a while .
PARTICIPANT:	this is Disney's version .
PARTICIPANT:	so I probably know it pretty well .
INVESTIGATOR:	yes …um so I will show you the pictures and then at the end I will have you then tell me the story of Cinderella .
PARTICIPANT:	okay .
INVESTIGATOR:	alright ?
PARTICIPANT:	mhm .
INVESTIGATOR:	alright .
PARTICIPANT:	okay .
PARTICIPANT:	well once_upon_a_time there was …uh a well-to-do man with a daughter whose wife had passed away .
PARTICIPANT:	and …uh he then remarried another woman with two daughters .
PARTICIPANT:	…uh and …uh they went all to live together .
PARTICIPANT:	he left .
PARTICIPANT:	and I'm … to this day I'm not sure what he left to do .
PARTICIPANT:	I'll have to go back and watch the movie .
PARTICIPANT:	but anyway he left town and …uh ...
PARTICIPANT:	sorry .
PARTICIPANT:	he left town .
PARTICIPANT:	and basically the stepmother became the evil stepmother .
PARTICIPANT:	and her two daughters were nasty and …uh basically reduced Cinderella to a servant in the household .
PARTICIPANT:	…uh they were always giving her commands and lousy things to do .
PARTICIPANT:	…uh but along the way she made friends with the critters in the house and in the barnyard , because she was a nice person .
PARTICIPANT:	and …uh so that was the situation .
PARTICIPANT:	…uh meanwhile back at the castle the king and the … I guess he's the prime minister …uh were concerned that the prince did not have a princess to marry .
PARTICIPANT:	so they put together a plan to have a royal ball .
PARTICIPANT:	and so they sent a message out to all of the kingdom for the young unmarried ladies to come to a ball at the palace .
PARTICIPANT:	of_course the stepsisters , …uh …uh who were …uh less than …uh attractive , shall we say , …um were all excited about doing it .
PARTICIPANT:	and so was Cinderella .
PARTICIPANT:	but of_course they told her that she couldn't go to the ball .
PARTICIPANT:	…uh finally at one point they said .
PARTICIPANT:	well if you get all your chores done you can go to the ball .
PARTICIPANT:	so she rushed around , got all her chores done .
PARTICIPANT:	in the meantime , she was in her room …uh making a dress and … …uh with scraps and things that she put together .
PARTICIPANT:	…uh the … …uh and when she got her chores done , and appeared at the front entrance , ready to go to the ball , the stepsisters started mocking her and pulling at the dress and …uh …uh basically destroyed the dress .
PARTICIPANT:	so of_course she was quite distraught .
PARTICIPANT:	…uh meanwhile the mice and the other critters that she'd become friends with …uh took everything back up to the attic and made a dress for her .
PARTICIPANT:	…uh and the only thing I remember about that is .
PARTICIPANT:	Cinderelly Cinderelly make a dress for Cinderelly .
PARTICIPANT:	anyway moving along , …uh she could not get … they could not get the dress done on time .
PARTICIPANT:	so she was so distraught .
PARTICIPANT:	and she was out in the garden crying .
PARTICIPANT:	and …uh a woman appeared and said she was her fairy godmother .
PARTICIPANT:	and , again set to a lovely tune , …uh the fairy godmother proceeded to turn the pumpkin in the backyard and the critters into a beautiful coach with footmen and drivers and horses and …uh then used her magic to turn …e Cinderella's dress into a beautiful ballgown .
PARTICIPANT:	and so off to the ball she went .
PARTICIPANT:	and …a she got to the ball .
PARTICIPANT:	and was … immediately …s she stood out amongst the … …uh the maidens there at the ball .
PARTICIPANT:	prince caught her eye .
PARTICIPANT:	they danced and walked and talked and fell in love .
PARTICIPANT:	…uh and she suddenly realized , as she was told by the fairy godmother previously , that the magic was only good until midnight .
PARTICIPANT:	and she saw that it was starting to be midnight , and ran out_of the palace pursued by the prime minister , …uh and lost one of her glass slippers .
PARTICIPANT:	…uh and so the next day , the king and the prime minister …uh and the prince …uh all declared that they were going to find the person who lost the glass slipper …uh and started to go around to every maiden's house in the … in the …uh kingdom to see which foot fit the slipper .
PARTICIPANT:	…uh and they finally got to Cinderella's house .
PARTICIPANT:	but of_course the evil stepmother …uh had surmised at this point that it was Cinderella and tried to sabotage …uh the fitting of the slipper on Cinderella by first locking her away .
PARTICIPANT:	and I believe the … the mice were the ones that sprung her from her room .
PARTICIPANT:	…um and so …uh on the way to fit the glass slipper , the …uh prime minister was tripped by the evil stepmother .
PARTICIPANT:	and the slipper crashed and of_course (be)cause it was glass , broke into a thousand pieces .
PARTICIPANT:	and …uh so it looked for all the world like Cinderella was not going to get her happy ending .
PARTICIPANT:	…uh but then she reached into her pocket and said .
PARTICIPANT:	well that's okay .
PARTICIPANT:	I've got another one .
PARTICIPANT:	and put it on and …uh married the prince .
PARTICIPANT:	…uh made the stepmother and the two stepsisters as servants in the palace .
PARTICIPANT:	and married her prince and lived happily ever after .
INVESTIGATOR:	thank_you .
INVESTIGATOR:	…um can you tell me how to make a peanut butter and jelly sandwich ?
PARTICIPANT:	yeah .
PARTICIPANT:	I go out to my freezer .
PARTICIPANT:	I grab an Uncrustable and I eat it .
PARTICIPANT:	okay you take .
INVESTIGATOR:	what if you were to make one ?
PARTICIPANT:	oh if I was to make one &INVESTIGATOR:yes .
PARTICIPANT:	alright .
PARTICIPANT:	…uh alright .
PARTICIPANT:	I would start with …uh my favorite white bread .
PARTICIPANT:	two slices .
PARTICIPANT:	…uh and I would get out the jar of …uh Jif peanut butter and my wife's homemade grape jelly .
INVESTIGATOR:	wow .
PARTICIPANT:	and I would put peanut butter on both slices of bread and a nice helping of the grape jelly .
PARTICIPANT:	I would put (th)em together .
PARTICIPANT:	and if I was feeling fancy , I would slice it …uh on an angle rather_than straight across .
PARTICIPANT:	and then I would pour myself a big glass of milk .
PARTICIPANT:	and I would enjoy my peanut butter and jelly sandwich with a glass of milk .
INVESTIGATOR:	thank_you .
