## Supplementary material for "Text dialogue analysis Based ChatGPT for Primary Screening of Mild Cognitive Impairment": Data(GPT4_vs_GPT3.5_model1-5): 21.txt

Cookie Theft Picture Description
INVESTIGATOR:	okay good .
INVESTIGATOR:	the picture .
PARTICIPANT:	alright .
PARTICIPANT:	the little boy ¡­ girl's reaching up there .
PARTICIPANT:	and she's got her finger to her lips .
PARTICIPANT:	and the boy's¡­ standing on a stool but its gonna fall pretty soon .
PARTICIPANT:	he's reaching for cookies .
PARTICIPANT:	and the mother has their ( her ) back to (th)em .
PARTICIPANT:	she doesn't see them but her ¡­ she hasn't payed any attention to her sink .
PARTICIPANT:	it's running all over the place .
PARTICIPANT:	her window is open .
PARTICIPANT:	and there's a nice garden and a garage out back .
PARTICIPANT:	she's drying some dishes .
PARTICIPANT:	she has an apron on .
PARTICIPANT:	her ¡­s dress is sleeveless .
PARTICIPANT:	has a pretty nice kitchen ¡­like ¡­uh pretty nice curtains on it .
PARTICIPANT:	and ¡­um the jar ¡­ the cookie jar lid is off .
PARTICIPANT:	she has a couple cups and she has a couple plates but she better mop up that floor .
PARTICIPANT:	the little girl has socks and shoes on and a short dress and long hair ¡­ medium long hair .
PARTICIPANT:	and the boy has his shorts on and a short sleeved sirt ( shirt ) so it must be summer .
PARTICIPANT:	trees are in bloom outside and the flowers out there .
INVESTIGATOR:	okay that's fine .
