## Supplementary material for "Text dialogue analysis Based ChatGPT for Primary Screening of Mild Cognitive Impairment": Data(GPT4_vs_GPT3.5_model1-5): 22.txt

Cookie Theft Picture Description
PARTICIPANT:	okay .
PARTICIPANT:	there's a child reaching for a cookie .
PARTICIPANT:	the chair ( stool ) is tilted .
PARTICIPANT:	the girl is possibly moving her finger towards her mouth and reachin(g) for a cookie .
PARTICIPANT:	water's running out_of the sink .
PARTICIPANT:	the mother's drying dishes .
PARTICIPANT:	somebody's gonna be screamin(g) when the kid falls .
PARTICIPANT:	¡­uh I don't know if it's action but mom was standin(g) in water .
PARTICIPANT:	that's about all I see .
PARTICIPANT:	there's a child reaching for a cookie .
PARTICIPANT:	the chair ( stool ) is tilted .
PARTICIPANT:	the girl is possibly moving her finger towards her mouth and reaching for a cookie .
PARTICIPANT:	water's running out_of the sink .
PARTICIPANT:	the mother's drying dishes .
PARTICIPANT:	somebody's gonna be screamin(g) when the kid falls .
PARTICIPANT:	¡­uh I don't know if it's action but mom was standin(g) in water .
PARTICIPANT:	that's about all I see .
