## Supplementary material for "Text dialogue analysis Based ChatGPT for Primary Screening of Mild Cognitive Impairment": Data(GPT4_vs_GPT3.5_model1-5): 23.txt

Cookie Theft Picture Description
INVESTIGATOR:	just the action and there's the picture .
PARTICIPANT:	(w)ell the girl is reaching for a cookie that the boy is trying to get for her while he's .
PARTICIPANT:	am I goin(g) too fast ?
INVESTIGATOR:	hmhunh go ahead .
PARTICIPANT:	while he's falling off a ladder ( stool ) .
PARTICIPANT:	and the mother is washing dishes .
PARTICIPANT:	drying a plate .
PARTICIPANT:	while the sink is spilling over with water that is overflown from the spigot that is still running .
PARTICIPANT:	and water is gushing out .
PARTICIPANT:	and the girl is signaling to be quiet not to let her mother know that the boy is getting the cookie for her .
PARTICIPANT:	and I did say that she's drying the dish with the towel .
PARTICIPANT:	and the water's splashing on the floor .
INVESTIGATOR:	okay good .
INVESTIGATOR:	okay great .
INVESTIGATOR:	xxx and there's the picture .
PARTICIPANT:	well let's see .
PARTICIPANT:	the girl is whisperin(g) to be quiet (be)cause mother might find out that the he's is standing on a school ( stool ) … stool which is bending over .
PARTICIPANT:	and he's reachin(g) in a cookie jar and he has a cookie .
PARTICIPANT:	and she's grabbing for the one that he has in his left hand .
PARTICIPANT:	and the sink is running over with water for some reason or other while she's drying a dish and looking out the window and stepping in a puddle of water .
PARTICIPANT:	and the race horse is jumping through the window .
PARTICIPANT:	no .
INVESTIGATOR:	okay good .
INVESTIGATOR:	in the picture .
PARTICIPANT:	oh my .
PARTICIPANT:	well the ladder ( stool ) is falling over .
PARTICIPANT:	and the boy is reaching for the cookie and is handing it to that little sister , I assume .
PARTICIPANT:	and she's telling him to be quiet (be)cause the mother is going to hear .
PARTICIPANT:	and the sink is splashed over with water as the mother is still drying the dishes .
PARTICIPANT:	and her feet are getting soaking wet .
INVESTIGATOR:	… okay .
PARTICIPANT:	is there more you want ?
INVESTIGATOR:	that's fine .
