## Supplementary material for "Text dialogue analysis Based ChatGPT for Primary Screening of Mild Cognitive Impairment": Data(GPT4_vs_GPT3.5_model1-5): 24.txt

Cookie Theft Picture Description
PARTICIPANT:	well, there's a kid stealin(g) cookies from the cookie jar and his stool's about to topple over .
PARTICIPANT:	his ¡­ his sister's asking for one .
PARTICIPANT:	the cookie jar is open of_course the cupboard's open .
PARTICIPANT:	the mother's drying dishes the sink is overflowin(g) .
PARTICIPANT:	there are some dishes on the side board .
PARTICIPANT:	window's open .
PARTICIPANT:	I don't know what else you want .
PARTICIPANT:	there are curtains in the window .
PARTICIPANT:	I don't know if there's any .
PARTICIPANT:	there's a girl waiting to get a cookie from I guess her brother .
PARTICIPANT:	the chair's ( stool's ) tippin(g) over where he's in ¡­ he's into the cookie jar in the cupboard .
PARTICIPANT:	woman's washing dishes .
PARTICIPANT:	sink's overflowing .
PARTICIPANT:	window's open .
PARTICIPANT:	where the kid's into the cookie jar the lid's off o(f) course .
INVESTIGATOR:	mhm .
PARTICIPANT:	I don't know whether the curtains are blowing or not .
PARTICIPANT:	these are the action things you want right ?
INVESTIGATOR:	right .
INVESTIGATOR:	anything else ?
PARTICIPANT:	no I don't see anything else .
PARTICIPANT:	what (di)d I miss ?
INVESTIGATOR:	no you did fine .
