## Supplementary material for "Text dialogue analysis Based ChatGPT for Primary Screening of Mild Cognitive Impairment": Data(GPT4_vs_GPT3.5_model1-5): 26.txt

INVESTIGATOR:	okay so I have two options .
INVESTIGATOR:	you can tell me the story of Cinderella or I have some pictures if you want me to jog your memory of one … one of the versions .
PARTICIPANT:	I … whatever you prefer .
INVESTIGATOR:	you tell me .
INVESTIGATOR:	if … you go ahead .
PARTICIPANT:	well depending on how much detail you want …um .
INVESTIGATOR:	it's … I have … the pictures are essentially like if you haven't heard it .
PARTICIPANT:	if it's a summary story , I don't know .
INVESTIGATOR:	it's just the story of Cinderella , whatever that means to you .
PARTICIPANT:	okay
PARTICIPANT:	Cinderella was a much beloved only daughter .
PARTICIPANT:	…um and her father loved her more than anything .
PARTICIPANT:	her mother had passed away .
PARTICIPANT:	and over time father met another woman and met … met another woman and married her .
PARTICIPANT:	and this woman came along with two daughters of her own , who I think … were slightly older than Cinderella .
PARTICIPANT:	…um her dad always held her high but he treated everyone else in the family well .
PARTICIPANT:	but unfortunately dad passed away .
PARTICIPANT:	and the new stepmother didn't have any interest in Cinderella at all .
PARTICIPANT:	she cared about her two daughters , the money that was left , and getting her two daughters married off .
PARTICIPANT:	they were kind_of ugly daughters actually .
PARTICIPANT:	or at least they were very vain and they hadta have the best of everything .
PARTICIPANT:	they hadta have new clothes and they fought with each_other .
PARTICIPANT:	and … …um but mother was so indulgent with them that they only got worse .
PARTICIPANT:	they were not good people .
PARTICIPANT:	in the meantime she reduced Cinderella .
PARTICIPANT:	and she said you_know .
PARTICIPANT:	you don't count anymore .
PARTICIPANT:	your father is not here anymore .
PARTICIPANT:	and you're not part of this family really .
PARTICIPANT:	but I'm being so magnanimous that I will allow you to stay here .
PARTICIPANT:	but you're going to hafta be a servant in this house .
PARTICIPANT:	no you will not be in your own room anymore .
PARTICIPANT:	you're going to be in this little attic room and you're going to hafta do chores all the time .
PARTICIPANT:	well over time Cinderella , which is what they started calling her because she hadta sweep up the cinders for the … for the fireplace and all of this other thing , really was reduced that no matter how much she tried , and she … she seemed to be as joyful as she could and as … as …uh patient and as respectful as she could to her stepmother and her sisters , she was … she was an object of ridicule constantly .
PARTICIPANT:	came a time when …uh the word went out through the village that the king was having a ball and that the much eligible prince …uh would be .
PARTICIPANT:	…th the ball would be in his honor .
PARTICIPANT:	and so all the young women in the kingdom who were single were all about themselves trying to get to the ball because they wanted to win his hand .
PARTICIPANT:	well Cinderella's sisters … stepsisters and stepmother could see nothing except how this was going to work in their favor .
PARTICIPANT:	and she spared no expense and no time in … in getting them the most actually gaudy clothes .
PARTICIPANT:	they went over the top .
PARTICIPANT:	they were not … they were not right for a prince but they couldn't see that .
PARTICIPANT:	Cinderella had a dress … Cinderella had a dress left from when her dad was still alive that she loved .
PARTICIPANT:	and her stepmother would not let her wear it … would not let her wear it .
PARTICIPANT:	and she had no place to go anyway .
PARTICIPANT:	and she was told you_know .
PARTICIPANT:	we're gonna go to this ball but you hafta stay here and take care of the place .
PARTICIPANT:	Cinderella was so heartbroken and … and she kept thinking .
PARTICIPANT:	if only … if only I could go to this ball .
PARTICIPANT:	if only I could meet people and if I could just wear my … my dress once and get out_of this awful chores and this basement and this attic .
PARTICIPANT:	and puff appeared ...
PARTICIPANT:	…um oh I'm trying to think who appeared .
PARTICIPANT:	…uh her fairy godmother came …like out_of a spark .
PARTICIPANT:	and the fairy godmother … you_know Cinderella looked at her with wide eyes .
PARTICIPANT:	and she said .
PARTICIPANT:	you are a dear young woman .
PARTICIPANT:	and I am here to help you .
PARTICIPANT:	and you need to go to the ball .
PARTICIPANT:	and said .
PARTICIPANT:	well I can't go to the ball .
PARTICIPANT:	I don't have the right clothes .
PARTICIPANT:	I … I have no way to get there .
PARTICIPANT:	and over the course of the next few minutes that very magical fairy godmother said .
PARTICIPANT:	you shall have a coach .
PARTICIPANT:	and the coach will be this pumpkin .
PARTICIPANT:	Cinderella says .
PARTICIPANT:	what do you mean ?
PARTICIPANT:	and whap the … the coach can become … …uh the pumpkin becomes a coach with footmen and everything .
PARTICIPANT:	with another …ah waft of her wand , Cinderella is completely …uh dressed in the most beautiful ballgown that just shows her beauty to no … to no end .
PARTICIPANT:	and she has a beautiful hairdo .
PARTICIPANT:	she is ready for the ball .
PARTICIPANT:	and a pair of beautiful glass slippers .
PARTICIPANT:	…um little birds fly around her in Disney's version .
PARTICIPANT:	and … …uh and … and they seem to understand her .
PARTICIPANT:	and she understands them .
PARTICIPANT:	and all_of_a_sudden it's a magical world in which Cinderella , everything is going right for her .
PARTICIPANT:	…um so when the fairy godmother says .
PARTICIPANT:	yes you have all of this now but you needta know it only lasts until midnight .
PARTICIPANT:	oh the mice are the horses for the coach .
PARTICIPANT:	and …um I think that's all of the things that go together there .
PARTICIPANT:	and she …uh says that .
PARTICIPANT:	…uh you must remember you must be home by twelve .
PARTICIPANT:	because if you're not , this coach will become a pumpkin and your horses will become mice and your dress will be your old dress again .
PARTICIPANT:	everything will change .
PARTICIPANT:	but go have fun .
PARTICIPANT:	be the beautiful young woman that you are .
PARTICIPANT:	she gets into the coach .
PARTICIPANT:	and they go off to the ball .
PARTICIPANT:	well when she gets there , she sees her stepmother and the … the two stepsisters .
PARTICIPANT:	and they're rather aghast that she's there .
PARTICIPANT:	what in the world ?
PARTICIPANT:	what what happened ?
PARTICIPANT:	how did ?
PARTICIPANT:	you_know whatever .
PARTICIPANT:	but they don't pay any attention .
PARTICIPANT:	they're too busy trying to show themselves off you_know overflowing bosoms in people's faces and such , to the prince and try to get their interest .
PARTICIPANT:	but the prince has spied Cinderella .
PARTICIPANT:	and he thinks she's the most beautiful woman there .
PARTICIPANT:	and he asks her to dance .
PARTICIPANT:	and they dance and they dance all night .
PARTICIPANT:	and she's having such a good time that the time has passed so quickly that she doesn't even remember about … not thinking at all … not remember but … she hasn't thought at all about what time it is and what happens at midnight .
PARTICIPANT:	when she hears the clock start to strike for midnight and she runs from the prince and she runs down the stairs , she runs so quickly that one of her slippers falls off .
PARTICIPANT:	and she runs and she runs .
PARTICIPANT:	and she gets in the coach .
PARTICIPANT:	and they madly run home just in time so_that she gets home without everything falling apart .
PARTICIPANT:	and … and then when the sisters and the stepmother come home they're very angry but she's back where she is .
PARTICIPANT:	and they … you_know they … they … they tell her she hasta stay in her place and don't ever do that sort of thing again .
PARTICIPANT:	but meanwhile back at the palace the prince says .
PARTICIPANT:	I hafta find this young woman .
PARTICIPANT:	I don't know anything about her but I'm in love with her and I want to marry her .
PARTICIPANT:	I want her to be my princess .
PARTICIPANT:	and after_all that's what the ball was for anyway , was to find a wife .
PARTICIPANT:	he's decided it should be Cinderella .
PARTICIPANT:	but he has no knowledge of who she is or what she is .
PARTICIPANT:	all he has is her tiny dainty glass slipper .
PARTICIPANT:	and so he sets out .
PARTICIPANT:	and he goes all over the kingdom , as all the single women line up forever and ever trying to stuff their feet into this glass slipper .
PARTICIPANT:	of_course their feet are all too big or too wide or too whatever .
PARTICIPANT:	they do not fit .
PARTICIPANT:	and when they get to Cinderella's house , the two stepsisters literally almost kill each_other trying to make sure that he sees that they are the ones .
PARTICIPANT:	but then he spies Cinderella who is busy doing her chores .
PARTICIPANT:	and he says .
PARTICIPANT:	I want you to try on this slipper .
PARTICIPANT:	and she's very demure .
PARTICIPANT:	and she sort_of backs off and everything .
PARTICIPANT:	and …uh he said .
PARTICIPANT:	no come here and try this slipper on .
PARTICIPANT:	and of_course it is a perfect fit .
PARTICIPANT:	so he …whu grabs her up in his arms , puts him … puts her in front of him on his beautiful white charger , and takes her to the palace where plans are made for the wedding .
PARTICIPANT:	the stepmother is really ticked off .
PARTICIPANT:	and … and the sisters are ticked off .
PARTICIPANT:	but now of_course Cinderella as she becomes the princess is … …uh has risen in society far above the stepmother and the stepsisters .
PARTICIPANT:	so they fall over themselves to .
PARTICIPANT:	oh yes of_course we did everything for her .
PARTICIPANT:	and she owes everything to us .
PARTICIPANT:	but we know that the prince and Cinderella will be happy forever after .
PARTICIPANT:	and the greedy stepmother and stepsisters will just hafta live with their own reality .
PARTICIPANT:	the end .
INVESTIGATOR:	and the next one is …um to tell me how to make a peanut butter and jelly sandwich .
PARTICIPANT:	okay .
PARTICIPANT:	well I like my peanut butter and jelly on white bread which I normally don't eat for anything .
PARTICIPANT:	so you start with two pieces of white bread .
PARTICIPANT:	you get the peanut butter out .
PARTICIPANT:	stir it up a little bit .
PARTICIPANT:	put as much or as little as you like on one slice of the bread .
PARTICIPANT:	then you take the jelly out_of the jelly jar .
PARTICIPANT:	you spread it on top of that .
PARTICIPANT:	you put the other piece of white bread on top .
PARTICIPANT:	if you're neat , you cut it in half and enjoy .
