## Supplementary material for "Text dialogue analysis Based ChatGPT for Primary Screening of Mild Cognitive Impairment": Data(GPT4_vs_GPT3.5_model1-5): 27.txt

Cookie Theft Picture Description
INVESTIGATOR:	I'd like you to tell me everything you see going on in the picture .
INVESTIGATOR:	and there's the picture .
PARTICIPANT:	action type things ?
PARTICIPANT:	there is water coming out_of a faucet into a basin which is overflowing onto the floor .
PARTICIPANT:	the mother is drying dishes .
PARTICIPANT:	and she's walking in the water that is flowing on the floor .
PARTICIPANT:	two children are stealing cookies .
PARTICIPANT:	one of whom is up on a …uh stool that is about to fall .
PARTICIPANT:	he's removing cookies from an upper shelf in the closet .
PARTICIPANT:	the wind appears to be blowing because the curtains appear to be you_know puffed .
PARTICIPANT:	those are the only action things that I can see .
INVESTIGATOR:	okay good .
INVESTIGATOR:	you can start now .
PARTICIPANT:	okay .
PARTICIPANT:	the boy is taking cookies out_of a closet with one hand trying to give the cookies to his sister with another while he is falling off a three … three prong stool .
PARTICIPANT:	his mother is washing dishes .
PARTICIPANT:	and the dishwasher is overflowing onto the floor .
PARTICIPANT:	and the curtains are billowing .
PARTICIPANT:	and the girl is eating or toying .
PARTICIPANT:	it's difficult to tell .
PARTICIPANT:	that's the only action I see .
INVESTIGATOR:	okay good .
