## Supplementary material for "Text dialogue analysis Based ChatGPT for Primary Screening of Mild Cognitive Impairment": Data(GPT4_vs_GPT3.5_model1-5): 28.txt

Cookie Theft Picture Description
INVESTIGATOR:	and there's the picture .
PARTICIPANT:	mhm .
PARTICIPANT:	the mother is washing the dishes but not very attentively allowing the sink to overflow onto the floor .
PARTICIPANT:	and she is drying a dish .
PARTICIPANT:	kids are tryin(g) to get into the cookie jar .
PARTICIPANT:	they have managed to get into it .
PARTICIPANT:	the boy is standing on a stool which is in the process of falling over while he's trying to hand a cookie to his younger sister who is reaching for it .
PARTICIPANT:	the window is open overlooking a garden .
PARTICIPANT:	the wind is blowing slightly .
PARTICIPANT:	it's ruffling the curtains .
PARTICIPANT:	it is summer .
PARTICIPANT:	or at least the grass is out and the trees are in leaf and the bushes .
PARTICIPANT:	that's all of the action I see .
INVESTIGATOR:	okay .
INVESTIGATOR:	thank_you .
PARTICIPANT:	mhm .
INVESTIGATOR:	and there's the picture .
PARTICIPANT:	the little boy is reaching for a cookie .
PARTICIPANT:	and he's falling at the same time because the stool has tipped over .
PARTICIPANT:	his little sister is reaching for a cookie and I think beginning to laugh because he's falling .
PARTICIPANT:	the sink is running over and dripping water on the floor while the mother is trying to dry the dishes .
PARTICIPANT:	��um the window is open .
PARTICIPANT:	and the curtains are blowing in the breeze coming in from outside .
PARTICIPANT:	the water is running in the sink .
PARTICIPANT:	that's why it's overflowing .
PARTICIPANT:	I also believe that the mother is daydreaming possibly worrying about something .
PARTICIPANT:	that's it .
PARTICIPANT:	that's all I see .
INVESTIGATOR:	okay, good .
