## Supplementary material for "Text dialogue analysis Based ChatGPT for Primary Screening of Mild Cognitive Impairment": Data(GPT4_vs_GPT3.5_model1-5): 30.txt

Picture descriptions -- Cookie Theft, Cat Rescue, "Going and Coming" (Norman Rockwell)
Story narrative -- Cinderella
Procedural narrative -- Peanut butter and jelly sandwich
Personal narrative -- Hometown
INVESTIGATOR: alright . INVESTIGATOR: so you might have gotten a notification …um and . PARTICIPANT: I already put got_it . INVESTIGATOR: yeah you can click got_it . INVESTIGATOR: and it'll kind_of make that banner go away . INVESTIGATOR: can you see this picture okay ? PARTICIPANT: yes I can . INVESTIGATOR: okay .
INVESTIGATOR:	so can you tell me everything that you see going on in this picture ?
PARTICIPANT:	alright .
PARTICIPANT:	the little girl is …um enticing her brother to reach up to get a cookie for her from the cookie jar .
PARTICIPANT:	he's standing on a stool which is going to fall over at any minute .
PARTICIPANT:	mom is washing the dishes, …um drying a plate and is oblivious to the fact that the water in the sink is running over .
INVESTIGATOR:	thank_you .
INVESTIGATOR:	and here's another picture that tells a story .
INVESTIGATOR:	look at everything that's happening and then tell me a story about what you see .
INVESTIGATOR:	tell me the story with a beginning a middle and an end .
PARTICIPANT:	the little girl is playing in the yard, riding a tricycle, when she notices that the dog has chased her cat up a tree .
PARTICIPANT:	so she calls dad for help .
PARTICIPANT:	dad gets the ladder and goes to climb up the tree .
PARTICIPANT:	but the ladder falls .
PARTICIPANT:	so now both dad and the cat are stuck in the tree .
PARTICIPANT:	so the firemen are called .
PARTICIPANT:	and they come rushing with an additional ladder .
PARTICIPANT:	all the time a little bird is just singing and laughing at them .
INVESTIGATOR:	thank_you .
INVESTIGATOR:	and we're gonna do one more picture .
INVESTIGATOR:	so this is another picture that tells a story .
INVESTIGATOR:	it's like two pictures in one .
PARTICIPANT:	okay
INVESTIGATOR:	I'd like you to look at everything that's happening .
INVESTIGATOR:	and then tell me a story about what you see .
INVESTIGATOR:	tell me the story with a beginning a middle and an end .
PARTICIPANT:	okay .
PARTICIPANT:	this is a trip that is being taken probably sometime in the nineteen fifties , nineteen sixties , early on .
PARTICIPANT:	mom and dad are driving .
PARTICIPANT:	it looks like a long car, probably either a station wagon or …um an extra long Buick of some type .
PARTICIPANT:	dad is smoking a cigar , which is exactly why the little boy behind him and the dog are sticking their heads out the window to get some fresh air .
PARTICIPANT:	the little girl is … doesn't seem to mind the cigar smoke …uh because she is blowing bubbles .
PARTICIPANT:	however the kid in the back seat with what looks like grandma has noticed something .
PARTICIPANT:	and either grandma is you_know not bathed properly or little boy smells the …uh cigar also .
PARTICIPANT:	so he's holding his nose trying to wave away the fumes and is sticking his head out the window too .
PARTICIPANT:	second picture
INVESTIGATOR:	yeah .
PARTICIPANT:	this is the other side of the car .
PARTICIPANT:	…um this looks like it's later in the evening because now mom is asleep .
PARTICIPANT:	dad's cigar has gotten considerably smaller .
PARTICIPANT:	he's hunched over the wheel like he's been driving a long time .
PARTICIPANT:	and now you notice that there's a little girl sitting on mom's lap .
PARTICIPANT:	well whatever it is, the little boy has switched to the other side of the car because he's no longer on dad's side .
PARTICIPANT:	he's on mom's side .
PARTICIPANT:	he seems a little bit happier .
PARTICIPANT:	the dog seems a little bit happier .
PARTICIPANT:	the little girl is still blowing bubbles although not as big as the other one .
PARTICIPANT:	and the little boy in the back seat doesn't seem to smell whatever he smelled before .
PARTICIPANT:	and grandma's still sitting there .
INVESTIGATOR:	thank_you .
INVESTIGATOR:	so I'm gonna have you tell me another story that you might be familiar with .
INVESTIGATOR:	have you heard the story of Cinderella ?
PARTICIPANT:	actually, not only have I heard the story, I just made a fairy godmother's cape to go for …uh Halloween .
INVESTIGATOR:	yes I thought that you might, based off of our conversations .
INVESTIGATOR:	so I'm gonna have you tell me the story of Cinderella .
INVESTIGATOR:	I do have some pictures if you would like for me to jog your memory .
INVESTIGATOR:	if not, you can just go ahead and tell me the story of Cinderella .
PARTICIPANT:	oh_my_goodness .
PARTICIPANT:	we've watched the video so many times about thirty years ago .
PARTICIPANT:	what can I tell you , you_know ?
PARTICIPANT:	alright .
PARTICIPANT:	well this is the Walt Disney Cinderella story .
PARTICIPANT:	…um and so all the characters are based on the story that Walt Disney has created .
PARTICIPANT:	Cinderella was a girl living with her father in a nice mansion .
PARTICIPANT:	…um her father .
PARTICIPANT:	I don't know what happened to her mother .
PARTICIPANT:	but it was just her father who married another woman who became her stepmother who had two daughters who became Cinderella's stepsisters .
PARTICIPANT:	well the father passed away .
PARTICIPANT:	and the stepmother took over rule of the castle and everything else that they lived in .
PARTICIPANT:	and because her … …s the stepmother valued the … her own daughters over Cinderella, Cinderella became more or less a slave to the stepmother and the stepsister's wishes .
PARTICIPANT:	which is why her name became Cinderella because she toiled and stayed in the kitchen near the cinders which got all over her clothes most of the time .
PARTICIPANT:	when she was working one day the prince …um was in the castle .
PARTICIPANT:	and his father the king decided it was time for the prince to marry .
PARTICIPANT:	so the only way he could find a suitable …uh wife for Cinderella was decided to throw a big ball and invite every young maiden in the whole area to come and meet the prince .
PARTICIPANT:	and the prince would select a suitable …w …uh prospective wife .
PARTICIPANT:	so they sent out letters far and wide for every young maiden .
PARTICIPANT:	the stepmother was thrilled with this because she was sending her own two daughters and was dressing them in the finest dresses she could find for them, sparing no expense .
PARTICIPANT:	Cinderella however begged to go to the ball .
PARTICIPANT:	but the stepmother said no because Cinderella did not have a dress .
PARTICIPANT:	and she would not provide a dress for Cinderella .
PARTICIPANT:	so Cinderella went into an old trunk and found a very pretty pink dress that was owned by her mother .
PARTICIPANT:	but it didn't fit quite right .
PARTICIPANT:	so Cinderella started to alter the dress with the help of two of the … couple of the mice from the kitchen .
PARTICIPANT:	…um Zach and ...
PARTICIPANT:	I'm trying to remember the other names .
PARTICIPANT:	(be)cause I thought I knew them .
PARTICIPANT:	were helping her to do the dress .
PARTICIPANT:	and they were singing .
PARTICIPANT:	let's make a dress for Cinderelly .
PARTICIPANT:	and so the dress looked beautiful .
PARTICIPANT:	however when it came time to go to the ball, the stepsisters came down and were dressed very beautifully .
PARTICIPANT:	and Cinderella came down in her dress .
PARTICIPANT:	well the stepmother was enraged that Cinderella was able to find a dress .
PARTICIPANT:	so between the stepmother and the stepsisters, they destroyed the dress .
PARTICIPANT:	and poor Cinderella could not go to the ball .
PARTICIPANT:	so as she sat crying because she couldn't go to the ball, lo_and_behold a wonderful woman appeared known as her fairy godmother and said .
PARTICIPANT:	not to worry .
PARTICIPANT:	we will get you to the ball .
PARTICIPANT:	and bippity_boppity_boo .
PARTICIPANT:	and if you want I'll sing the whole song .
PARTICIPANT:	but I won't do that right now .
PARTICIPANT:	…um so she provided a very beautiful dress for Cinderella, blue …um with sparkles , …um and had Cinderella's hair all done up .
PARTICIPANT:	well but Cinderella could go to the ball dressed like this with beautiful glass slippers .
PARTICIPANT:	but how could she get there ?
PARTICIPANT:	so the fairy godmother turned the mice into horse … horses to draw a carriage … to make a carriage .
PARTICIPANT:	she …um used a pumpkin .
PARTICIPANT:	and the …um footman for the carriage was the dog .
PARTICIPANT:	so Cinderella goes off to the ball .
PARTICIPANT:	but the fairy godmother said .
PARTICIPANT:	but you must be home by the stroke of midnight because all of this will disappear .
PARTICIPANT:	well when Cinderella shows up at the ball, all heads turn her way because she's not only the most beautifully dressed but she is the most beautiful girl at the ball .
PARTICIPANT:	well the stepmother keeps looking and saying .
PARTICIPANT:	she looks familiar .
PARTICIPANT:	she looks familiar .
PARTICIPANT:	but she couldn't decide .
PARTICIPANT:	well the prince walked past every one of all the other girls and danced only with Cinderella that night .
PARTICIPANT:	and Cinderella was having a very good time .
PARTICIPANT:	however the clock started to strike midnight .
PARTICIPANT:	and Cinderella … Cinderella realized that she hadta be home .
PARTICIPANT:	so she ran out very quickly .
PARTICIPANT:	and running down the steps, she lost one of her glass slippers and just about got home .
PARTICIPANT:	well the poor prince was so upset that he did not know who this girl was or could not find her, did not have a name, that the next day the prince and his entourage went out to the countryside and took the one glass slipper and tried to fit it on every young maiden in the area .
PARTICIPANT:	so knowing that this was coming to happen, the stepmother decided to lock Cinderella into the castle … into the house so she could not meet the prince .
PARTICIPANT:	well just as the prince was trying on the slipper for the two stepsisters, one … both of whom had very large feet and not the tiny foot that would fit into this glass slipper, Cinderella and the mice were able to free her from the area where she was locked and went downstairs .
PARTICIPANT:	just as Cinderella came running out when the prince said .
PARTICIPANT:	aren't there any other young maidens in your house ?
PARTICIPANT:	and the stepmother said .
PARTICIPANT:	no .
PARTICIPANT:	Cinderella came running out and said .
PARTICIPANT:	yes I'm here .
PARTICIPANT:	I'm here .
PARTICIPANT:	well just as she was running the stepmother tripped her .
PARTICIPANT:	and the slipper was … the slipper that the prince was holding to walk to her was broken .
PARTICIPANT:	brokenhearted, the prince said .
PARTICIPANT:	well I'll never know who the girl is .
PARTICIPANT:	and Cinderella said .
PARTICIPANT:	well that's alright because I have the other slipper here .
PARTICIPANT:	so he tried the slipper onto Cinderella .
PARTICIPANT:	it fit beautifully .
PARTICIPANT:	and just then of_course the fairy godmother came by, changed Cinderella into a beautiful princess again .
PARTICIPANT:	and off she went with the prince to be married and live happily ever after .
PARTICIPANT:	the stepmother and the stepsisters however were not so happy about this .
PARTICIPANT:	and neither was Cinderella .
PARTICIPANT:	so Cinderella made them become servants into the prince's castle .
PARTICIPANT:	and that's the end of the story .
PARTICIPANT:	Cinderella was happy with the prince .
PARTICIPANT:	they lived happily ever after .
PARTICIPANT:	and the stepmother and stepsister got what they deserve .
INVESTIGATOR:	perfect .
INVESTIGATOR:	it's like you've heard that story once or twice before .
PARTICIPANT:	well like I said, we watched the movie how many times when my daughter was little .
INVESTIGATOR:	all .
INVESTIGATOR:	so I am gonna have you tell me something a little bit different now .
INVESTIGATOR:	…um but can you tell me how to make a peanut butter and jelly sandwich ?
PARTICIPANT:	okay .
PARTICIPANT:	I get two pieces of bread .
PARTICIPANT:	set them on a plate .
PARTICIPANT:	grab the peanut butter .
PARTICIPANT:	and grab the jelly .
PARTICIPANT:	and put the peanut butter, spreading it with a knife, on one side of the bread .
PARTICIPANT:	and spreading the jelly on the other side of the … the bread … …uh on the other piece of bread .
PARTICIPANT:	putting them together .
PARTICIPANT:	and that's the sandwich .
PARTICIPANT:	then cutting it in half .
PARTICIPANT:	…um and eating it .
INVESTIGATOR:	thank_you .
