## Supplementary material for "Text dialogue analysis Based ChatGPT for Primary Screening of Mild Cognitive Impairment": Data(GPT4_vs_GPT3.5_model1-5): 31.txt

Cookie Theft Picture Description
PARTICIPANT:	okay .
PARTICIPANT:	there's a cookie jar on the shelf .
PARTICIPANT:	and the little boy's up on a stool .
PARTICIPANT:	and the stool is about to ¡­uh fall ¡­ he's about to fall .
PARTICIPANT:	the stool's about to turn over .
PARTICIPANT:	little girl in the picture's reaching for the cookie .
PARTICIPANT:	mother is washing dishes .
PARTICIPANT:	the water's ¡­uh running and running over onto the floor .
PARTICIPANT:	she ¡­ she has a plate in her hand and a towel .
PARTICIPANT:	she's drying a plate .
PARTICIPANT:	two cups are sitting on a counter and also a plate .
PARTICIPANT:	you can see out through the kitchen window to another part of the house and a ¡­ ¡­dri ¡­uh a walkway away from the house .
PARTICIPANT:	you can see a window across in the other part of the house and the roof with ¡­uh a tree .
PARTICIPANT:	that there are ¡­ there are curtains on the windows .
PARTICIPANT:	¡­ I think that's ...
PARTICIPANT:	did I cover it all ?
INVESTIGATOR:	is that it ?
PARTICIPANT:	yeah .
INVESTIGATOR:	okay .
INVESTIGATOR:	I'd like for you to take a look at that picture and tell me everything that's happening in that picture, everything that you see going on there .
PARTICIPANT:	okay the little boy is on a stool about to fall .
PARTICIPANT:	the stool's about to upset .
PARTICIPANT:	and he has a cookie in each hand, handing ¡­ about to hand one cookie to the little girl who is standing there with her hand reached up for the cookie .
PARTICIPANT:	and the water is running over into the dishpan there or ¡­ into the sink .
PARTICIPANT:	and the mother or ¡­ the lady is standing there drying a dish .
PARTICIPANT:	two ¡­ ¡­s ¡­uh two cups and a plate are on the ¡­um counter there .
PARTICIPANT:	and ¡­ ¡­sh and out the window there's a walkway and ¡­ and ¡­ ¡­win and you can see a window across from the ¡­uh walkway ¡­uh drapes .
PARTICIPANT:	what's happening you said, huh ?
INVESTIGATOR:	mhm .
PARTICIPANT:	okay that's ¡­ that's what's happening I guess .
INVESTIGATOR:	okay .
PARTICIPANT:	thank .
