## Supplementary material for "Text dialogue analysis Based ChatGPT for Primary Screening of Mild Cognitive Impairment": Data(GPT4_vs_GPT3.5_model1-5): 34.txt

Picture descriptions -- Cookie Theft, Cat Rescue, "Going and Coming" (Norman Rockwell)
Story narrative -- Cinderella
Procedural narrative -- Peanut butter and jelly sandwich
Personal narrative -- Hometown
INVESTIGATOR:	can you tell me everything you see going on in this picture ?
PARTICIPANT:	alright so …uh the woman is …uh washing dishes .
PARTICIPANT:	the sink is overflowing .
PARTICIPANT:	the …uh young male child is …uh about to fall off the stool , …uh reaching up to the cookie jar .
PARTICIPANT:	and the young female …uh child is …uh hoping to get a cookie .
INVESTIGATOR:	thank_you .
INVESTIGATOR:	so this picture tells a story .
INVESTIGATOR:	so what I'd like you to do is tell me a story about what's happening .
INVESTIGATOR:	and the story should have a beginning a middle and an end .
PARTICIPANT:	okay so …uh ...
PARTICIPANT:	do … I_mean do I tell it in third party or …s first party or ?
INVESTIGATOR:	whichever you want .
PARTICIPANT:	doesn't_matter
PARTICIPANT:	doesn't matter ?
PARTICIPANT:	I'm messing you up , sorry .
INVESTIGATOR:	that's okay .
PARTICIPANT:	…um alright so …uh on a nice spring day with the …uh robin chirping …um the cat crawled up the tree and got stuck .
PARTICIPANT:	the dad went up to …uh try and rescue the cat but the …um ladder fell down .
PARTICIPANT:	the dog … the family dog is barking up a storm .
PARTICIPANT:	and …uh someone called the police … or excuse_me … someone called the fire department who are coming to the rescue to rescue the little girl's cat .
INVESTIGATOR:	thank_you .
INVESTIGATOR:	so it's two pictures in one .
INVESTIGATOR:	and what I'd like you to do is look at this whole thing and tell me a story about what you see happening .
INVESTIGATOR:	and the story should have a beginning a middle and an end .
PARTICIPANT:	…uh okay so …uh this is the story of the family going out on a ...
PARTICIPANT:	…uh I'm gonna say it's a Saturday .
PARTICIPANT:	goin(g) out for a drive in the country .
PARTICIPANT:	…um …a and …uh grandmother lives with them .
PARTICIPANT:	and …uh they're out all day .
PARTICIPANT:	and they're coming back …uh either very tired or at least one of them (i)s really happy .
INVESTIGATOR:	thank_you .
INVESTIGATOR:	have you heard the story of Cinderella before ?
INVESTIGATOR:	okay so I have some pictures I can show you if you want me to jog your memory .
INVESTIGATOR:	or you can just go ahead and tell me the story of Cinderella .
INVESTIGATOR:	do you want to see the pictures or no ?
PARTICIPANT:	no … no I'm okay .
PARTICIPANT:	so …uh …s Cinderella is the story of …uh …um …uh …um oh … a youngish teenage girl .
PARTICIPANT:	anyway her … her mother passes away .
PARTICIPANT:	her father marries a …um woman who has three daughters .
PARTICIPANT:	the three … …um and then …uh her father passes away .
PARTICIPANT:	and … and her legal guardian is her stepmother .
PARTICIPANT:	she … …um …uh she …um is really made to clean the house while the three stepdaughters are spoiled .
PARTICIPANT:	…uh hence the name Cinder for cleaning out the …um ashes .
PARTICIPANT:	and …uh …uh so Cinderella has a fairy godmother .
PARTICIPANT:	the … the prince is looking for … …uh well actually the prince's parents are looking for a wife for the prince …um in that little kingdom or principality .
PARTICIPANT:	and …uh they get …i invitations .
PARTICIPANT:	Cinderella is not allowed to go .
PARTICIPANT:	so fairy step … …um fairy godmother …uh creates the dress and the … …t turns a pumpkin into a carriage and mice into horse … horses .
PARTICIPANT:	and she goes to the ball , …uh dances with the prince .
PARTICIPANT:	they kind_of fall in love .
PARTICIPANT:	she hasta leave before midnight .
PARTICIPANT:	and everything goes back to normal at midnight .
PARTICIPANT:	she …um leaves behind one of her glass slippers .
PARTICIPANT:	…uh and then the prince goes …um door to door looking for whose foot would fit into the glass slipper .
PARTICIPANT:	…uh none of the … …uh none of her stepsisters' …uh feet would fit .
PARTICIPANT:	…uh hers does .
PARTICIPANT:	they marry and live happily ever after .
INVESTIGATOR:	thank_you .
INVESTIGATOR:	this one , can you tell me how to make a peanut butter and jelly sandwich ?
PARTICIPANT:	sure .
PARTICIPANT:	…uh so …uh you start with sliced bread .
PARTICIPANT:	…um and …uh I_mean do you ?
PARTICIPANT:	I don't want to be snarky .
PARTICIPANT:	you don't want to go back to how to make bread and ..?
PARTICIPANT:	okay .
PARTICIPANT:	…um so … so you start with …uh sliced bread .
PARTICIPANT:	…uh usually there's a jar of peanut butter or well there is a … there's a char of … char of … excuse_me … a jar of peanut butter and a jar of jelly .
PARTICIPANT:	you get a knife .
PARTICIPANT:	you get …uh peanut butter out .
PARTICIPANT:	…um wipe it on the one piece of bread .
PARTICIPANT:	you can wipe the jelly over the peanut butter .
PARTICIPANT:	or most people wipe the jelly with the knife on the other piece of bread .
PARTICIPANT:	and you slap them together .
INVESTIGATOR:	thank_you .
