## Supplementary material for "Text dialogue analysis Based ChatGPT for Primary Screening of Mild Cognitive Impairment": Data(GPT4_vs_GPT3.5_model1-5): 35.txt

Picture descriptions -- Cookie Theft, Cat Rescue, "Going and Coming" (Norman Rockwell)
Story narrative -- Cinderella
Procedural narrative -- Peanut butter and jelly sandwich
Personal narrative -- Hometown
INVESTIGATOR:	www .
INVESTIGATOR:	alright so I am going to show you some different pictures .
PARTICIPANT:	alright .
INVESTIGATOR:	and I'm just going to ask you to tell me the name of them .
PARTICIPANT:	okay .
INVESTIGATOR:	this is your first one .
PARTICIPANT:	house .
PARTICIPANT:	comb .
PARTICIPANT:	toothbrush .
PARTICIPANT:	octopus .
PARTICIPANT:	bench .
PARTICIPANT:	volcano .
PARTICIPANT:	canoe .
PARTICIPANT:	I think it's a beaver .
PARTICIPANT:	cactus .
PARTICIPANT:	(ham)mock .
PARTICIPANT:	stethoscope .
PARTICIPANT:	unicorn .
PARTICIPANT:	tripod .
PARTICIPANT:	sphinx .
PARTICIPANT:	artist's palette .
INVESTIGATOR:	that's your first one done .
INVESTIGATOR:	not too bad .
PARTICIPANT:	www .
INVESTIGATOR:	okay so now what we're going to do is I am going to show you some different picture scenes and ask you to do some different things with them .
PARTICIPANT:	alright .
INVESTIGATOR:	so can you see this picture okay ?
PARTICIPANT:	yes .
INVESTIGATOR:	can you tell me everything that you see going on in this picture ?
PARTICIPANT:	a_lot_of catastrophes .
PARTICIPANT:	the boy is getting the cookies out_of the cookie jar and getting ready to fall off the bench ( stool ) which he's standing on .
PARTICIPANT:	the mother is spacing out and having an overflow sink .
PARTICIPANT:	and the little girl is saying .
PARTICIPANT:	hey give me a cookie too .
INVESTIGATOR:	thank_you .
INVESTIGATOR:	I'm going to show you another picture .
INVESTIGATOR:	can you see this one okay ?
PARTICIPANT:	mhm .
INVESTIGATOR:	this picture tells a story .
INVESTIGATOR:	so what I'd like you to do is tell me a story about what you see happening .
INVESTIGATOR:	and your story should have a beginning a middle and an end .
PARTICIPANT:	it was a beautiful day .
PARTICIPANT:	and the birds were singing .
PARTICIPANT:	a cat ran out the door and climbed up the tree .
PARTICIPANT:	I really wanted the cat back .
PARTICIPANT:	so I ran out there but she was too high for me to reach .
PARTICIPANT:	so my dad came to help .
PARTICIPANT:	and he went out to get the cat .
PARTICIPANT:	and then he got stuck .
PARTICIPANT:	and then mother called the firefighters .
PARTICIPANT:	and they were willing to come out rescue dad and the cat .
INVESTIGATOR:	thank_you .
INVESTIGATOR:	I'm going to show you another picture .
INVESTIGATOR:	this is two pictures in one .
INVESTIGATOR:	so what I'd like you to do with this picture is tell me a story about what you see .
INVESTIGATOR:	and tell me a story with a beginning a middle and an end .
PARTICIPANT:	it's time to go on vacation .
PARTICIPANT:	and so the family all piles into the old Buick .
PARTICIPANT:	dad is smoking a cigar which is stinking up the car and won't tell us where we're going .
PARTICIPANT:	we're excited anyway .
PARTICIPANT:	and then we traveled for about three hours .
PARTICIPANT:	and the kids are a tiny bit grumpy .
PARTICIPANT:	…um the mother is very tired .
PARTICIPANT:	and the dad's getting a backache from his driving .
PARTICIPANT:	still he hasn't told anybody where anybody is going even_though it's Norman_Rockwell and probably would have told where he was going .
PARTICIPANT:	and so they get to the outskirts of Chicago .
PARTICIPANT:	and they're going to the Chicago World's Fair .
PARTICIPANT:	period .
INVESTIGATOR:	thank_you .
INVESTIGATOR:	alright another story .
INVESTIGATOR:	have you heard the story of Cinderella ?
PARTICIPANT:	I have .
INVESTIGATOR:	okay so I'm gonna have you tell me the story of Cinderella .
INVESTIGATOR:	I do have some pictures from the book that we could go through if you want me to jog your memory .
INVESTIGATOR:	or you can just tell me the story of Cinderella .
INVESTIGATOR:	whichever you'd prefer .
PARTICIPANT:	I guess show me the pictures .
INVESTIGATOR:	okay so I will show you the pictures and then at the end I'll have you tell me the story .
PARTICIPANT:	okay .
INVESTIGATOR:	alright can you tell me the story of Cinderella ?
PARTICIPANT:	once_upon_a_time there was a girl named Cinderella .
PARTICIPANT:	and she was motherless but she did have a father .
PARTICIPANT:	and the father remarries and brings a stepmother and two of her daughters to the household .
PARTICIPANT:	and this stepfamily is not kind to Cinderella .
PARTICIPANT:	and they make her into a servant .
PARTICIPANT:	and Cinderella is amazingly tolerant .
PARTICIPANT:	and then there is a ball .
PARTICIPANT:	and the stepsisters want to go to the ball .
PARTICIPANT:	and Cinderella thinks she's going to go too , but , as it turns out , that's not the way that the stepmother thought it would go .
PARTICIPANT:	so …um they … Cinderella goes out to the garden and has a fairy godmother and gets a fancy dress .
PARTICIPANT:	and so she can go to the ball .
PARTICIPANT:	and the grandmother ( godmother ) … the godmother is very very helpful and makes a …um carriage out_of pumpkins .
PARTICIPANT:	and mice turn into coachmen .
PARTICIPANT:	and so Cinderella and the stepsisters do not .
PARTICIPANT:	they go to the ball , but not together , of_course .
PARTICIPANT:	and then there's a beautiful …um prince .
PARTICIPANT:	and he happens to notice Cinderella .
PARTICIPANT:	and they danced together .
PARTICIPANT:	and then at the stroke of midnight , Cinderella hasta abide by her contract that she would be back home by then .
PARTICIPANT:	and so she hears the stroke of midnight and runs out to get in the carriage , dropping her glass slipper along the way .
PARTICIPANT:	and then everything turns back out … into reality again .
PARTICIPANT:	and …s she's a servant .
PARTICIPANT:	and the coach is a pumpkin .
PARTICIPANT:	and then the prince says .
PARTICIPANT:	I have got to find this woman who had the glass slipper .
PARTICIPANT:	and so he looks at all the girls in the kingdom .
PARTICIPANT:	and lo_and_behold the glass slipper fits only Cinderella , who , by the skin of her teeth , gets to try on the slipper too .
PARTICIPANT:	and then they get married and live happily ever after .
INVESTIGATOR:	thank_you .
INVESTIGATOR:	okay I'm gonna have you tell me two more things now .
INVESTIGATOR:	…um the next one is a little bit different .
INVESTIGATOR:	can you tell me how to make a peanut butter and jelly sandwich ?
PARTICIPANT:	well first it's good to have that xxx place thing going on .
PARTICIPANT:	so you get out the bread .
PARTICIPANT:	you get the peanut butter .
PARTICIPANT:	get out the jelly .
PARTICIPANT:	you get out the knife .
PARTICIPANT:	maybe two knives if you don't want the contamination between the two .
PARTICIPANT:	put the sandwich bread , one slice , the peanut butter on there .
PARTICIPANT:	get another slice of bread .
PARTICIPANT:	put the jelly on there .
PARTICIPANT:	and then put those two pieces of bread together .
PARTICIPANT:	and it's ready to go .
PARTICIPANT:	and then you put everything away .
INVESTIGATOR:	thank_you .
