## Supplementary material for "Text dialogue analysis Based ChatGPT for Primary Screening of Mild Cognitive Impairment": Data(GPT4_vs_GPT3.5_model1-5): 36.txt

Picture descriptions -- Cookie Theft, Cat Rescue, "Going and Coming" (Norman Rockwell)
Story narrative -- Cinderella
Procedural narrative -- Peanut butter and jelly sandwich
Personal narrative -- Hometown
INVESTIGATOR:	alright can you tell me everything that you see going on in this picture ?
PARTICIPANT:	I see …um a mom and two children .
PARTICIPANT:	I … you … you want this very brief or ..?
INVESTIGATOR:	whatever you want to tell me .
PARTICIPANT:	okay .
PARTICIPANT:	a mom with …uh two younger people with her .
PARTICIPANT:	she's washing dishes .
PARTICIPANT:	and the sink is overflowing .
PARTICIPANT:	the two children are raiding the cookie jar .
PARTICIPANT:	…uh the … …bo the girl is standing on the floor reaching up .
PARTICIPANT:	the boy is handing her some cookies and is tipping …the chair …uh the bench over that he's standing on .
INVESTIGATOR:	is … this is another picture but this one tells a story .
INVESTIGATOR:	so I want you to look at everything that's happening .
INVESTIGATOR:	and then tell me a story about what you see .
INVESTIGATOR:	and tell me the story with a beginning middle and end .
PARTICIPANT:	okay .
PARTICIPANT:	beginning .
PARTICIPANT:	a dog has run a cat up the tree .
PARTICIPANT:	the little girl who was riding her tricycle was tryin(g) to help get the cat down out_of the tree or coax the cat out_of the tree .
PARTICIPANT:	dad has come along and decided he'll get a ladder and climb up the tree to get the cat out .
PARTICIPANT:	he got up into the tree .
PARTICIPANT:	and his ladder fell down .
PARTICIPANT:	and he can't get down out_of the tree .
PARTICIPANT:	so he and the cat are both in the tree .
PARTICIPANT:	and now I … …uh an undisclosed person probably mom has said.
PARTICIPANT:	oh_my_god for_heavens_sake I have to call the fire department to come and get you out_of the tree and get the cat out_of the tree .
PARTICIPANT:	so the fire department has arrived .
PARTICIPANT:	and they're running over at this very moment .
PARTICIPANT:	that's the end of the story .
INVESTIGATOR:	okay so this is another picture that tells a story .
INVESTIGATOR:	look at everything that's happening .
INVESTIGATOR:	and tell me a story about what you see and have the story have a …m beginning middle and end .
PARTICIPANT:	this is trickier .
INVESTIGATOR:	mhm .
PARTICIPANT:	top picture .
PARTICIPANT:	oh I see it's a upside-down boat on the roof of the car .
PARTICIPANT:	alright .
PARTICIPANT:	the only thing I can't read is I can't really read what's on the sides of the vehicle .
PARTICIPANT:	I can't see it clearly .
PARTICIPANT:	but is that okay?
PARTICIPANT:	okay .
PARTICIPANT:	…s so I can't really introduce something about that into it .
PARTICIPANT:	the top picture …uh …let's see …is a family .
PARTICIPANT:	and they're driving to the left going to someplace .
PARTICIPANT:	the boy's hanging out_of the car .
PARTICIPANT:	his dog … black and white dog's hangin(g) out_of the car with him .
PARTICIPANT:	his sister is blowing bubblegum bubbles .
PARTICIPANT:	and mom and dad and looks like someone else … are also in the vehicle .
PARTICIPANT:	that's the beginning .
PARTICIPANT:	and they're going somewhere that's fun .
PARTICIPANT:	they have a boat on the top of the car .
PARTICIPANT:	so they're probably going to a lake or a pond to go and have a good time .
PARTICIPANT:	… oh … …uh there must be two boys in the car .
PARTICIPANT:	and they must be identical twins .
INVESTIGATOR:	two boys and a girl and a mom and a dad and a dog .
PARTICIPANT:	and they're …as I said … on they're way to a lake to have a good time .
PARTICIPANT:	the next ...
PARTICIPANT:	oh I see .
PARTICIPANT:	…uh now I see .
PARTICIPANT:	the next one ...
PARTICIPANT:	in addition on the roof of the car there's an umbrella like a beach umbrella and the same people .
PARTICIPANT:	but now I can see clearly … that there's …uh a small child in the middle between the two parents on the front seat .
PARTICIPANT:	and the two children and grandmom … and another little boy , I guess .
PARTICIPANT:	oh_my_goodness look at all these children and then the dog .
PARTICIPANT:	and I guess they're on their way home now because now I see the other side of the car .
PARTICIPANT:	everybody's … I won't say everybody but it looks like everybody's in a bad mood .
PARTICIPANT:	but I don't know why .
PARTICIPANT:	but I could make up the story .
PARTICIPANT:	…uh I guess what's happened is it started to rain .
PARTICIPANT:	and they hadta come home .
PARTICIPANT:	and and … and everybody's wet and cold and in a bad mood .
PARTICIPANT:	that's the end of my story .
INVESTIGATOR:	good job .
INVESTIGATOR:	are you familiar with the story of Cinderella ?
PARTICIPANT:	yes .
INVESTIGATOR:	okay so I have some pictures I can show you if you want me to jog your memory .
INVESTIGATOR:	or you can just go ahead and tell me the story of Cinderella .
PARTICIPANT:	alright …um jog my memory a little bit for details .
INVESTIGATOR:	so I'll show you the pictures .
INVESTIGATOR:	and once we get through the end of the pictures you can go ahead and tell it to me , okay ?
PARTICIPANT:	go .
INVESTIGATOR:	alright … alright did that help jog your memory ?
PARTICIPANT:	well it reminded me of a_lot that I had forgotten about the story of Cinderella .
INVESTIGATOR:	well there_you_go .
PARTICIPANT:	alright so …Cin Cinderella was one of three girls in a family .
PARTICIPANT:	and she had a stepmom who was wicked .
PARTICIPANT:	and the prince of the community had invited the children to attend … …um a …b a ball (party) .
PARTICIPANT:	and everyone got dressed for the ball …cep (ex)cept Cinderella because she was the stepchild .
PARTICIPANT:	her two sisters were stepsisters .
PARTICIPANT:	and they didn't really care for her a_lot .
PARTICIPANT:	…uh they were jealous … …uh exceedingly jealous people who didn't like Cinderella at all .
PARTICIPANT:	so they wanted to shield her from …b being able to participate in an event when the prince invited the sisters to the ball .
PARTICIPANT:	and the sisters dressed all up in their best clothes to go .
PARTICIPANT:	and Cinderella was left to sit at the hearth side and not participate .
PARTICIPANT:	then … then …um for an unexplained reason Cinderella was invited to participate also .
PARTICIPANT:	I guess by the prince because he was a good guy .
PARTICIPANT:	… so she didn't have … …a …uh a ball gown .
PARTICIPANT:	and …she was asked to come to the affair .
PARTICIPANT:	and both her stepmother and her stepsisters really didn't like that but <they let her go> … they let her participate also .
PARTICIPANT:	so she dressed .
PARTICIPANT:	but she didn't have the appropriate clothes .
PARTICIPANT:	and she was probably embarrassed by that .
PARTICIPANT:	and they were delighted that she wasn't gonna go or … if she went she was gonna look bad .
PARTICIPANT:	so they got all dressed up and were ready to go .
PARTICIPANT:	and Cinderella found her fairy godmother .
PARTICIPANT:	I don't remember how .
PARTICIPANT:	but anyway she found her fairy godmother .
PARTICIPANT:	and her fairy godmother said.
PARTICIPANT:	I'll give you some wishes for things you might want .
PARTICIPANT:	well she wanted a gown .
PARTICIPANT:	and she wanted to be all dressed up and fancy and look really good .
PARTICIPANT:	and she … …b went to the ball with them .
PARTICIPANT:	there was the condition .
PARTICIPANT:	the condition was she hadta be back by midnight .
PARTICIPANT:	so she went to the ball .
PARTICIPANT:	she danced and had a wonderful time .
PARTICIPANT:	she captured the prince's heart .
PARTICIPANT:	and the prince …um invited her to dance with him for evening .
PARTICIPANT:	she was the belle of the ball .
PARTICIPANT:	… the clock stroke … struck midnight .
PARTICIPANT:	and she ran .
PARTICIPANT:	she realized that she overextended <her stay> … the conditions of her stay .
PARTICIPANT:	and she ran out .
PARTICIPANT:	and when she did she ran right out_of one of her slippers and left it there at the ball .
PARTICIPANT:	she got into the coach, went back … to her home and was back in time so_that nothing serious happened .
PARTICIPANT:	the prince though wanted to know who was this lady and where did she come from and who … what was her name ?
PARTICIPANT:	so he sent out a notice to all the people in his kingdom to … for any girls to come and try on this slipper to see if it would fit her .
PARTICIPANT:	and he decided that … he would be able to recognize who it was and confirm … who the person was if she wore … the right size slipper that … …sh …uh that he had .
PARTICIPANT:	and … it was a glass slipper so_that people couldn't just fake it or anything like that .
PARTICIPANT:	so it was to be …uh an honest assessment .
PARTICIPANT:	… …th the prince sent his people out …um with the slipper to …m look at all the young girls in the kingdom to find out if one of them had … had the proper size … to fit that shoe .
PARTICIPANT:	and they got to …um Cinderella's stepmother's home .
PARTICIPANT:	and Cinderella was not asked to participate .
PARTICIPANT:	…um the other two sisters participated .
PARTICIPANT:	and …m either the two … shoe was much too small or much too large for their feet but clearly was not their size .
PARTICIPANT:	and the prince's …um couriers were … …un were unable to find a persons who fit the shoe .
PARTICIPANT:	so they tried one more time .
PARTICIPANT:	and Cinderella was finally asked to be one of their participants .
PARTICIPANT:	and of_course the shoe fit her perfectly .
PARTICIPANT:	and …uh … she and the prince …uh were …invol .
PARTICIPANT:	I can't remember what happened then .
PARTICIPANT:	she and the prince ...
PARTICIPANT:	anyway she …mar she ended up ...
PARTICIPANT:	I guess the story ends .
PARTICIPANT:	she … and I don't remember .
PARTICIPANT:	but I guess she ends up the story by <she got married to or the> … she got to dance with the prince .
PARTICIPANT:	the prince loved her .
PARTICIPANT:	and he … she loved him .
PARTICIPANT:	and they lived happily ever after .
PARTICIPANT:	and somehow mice were involved in it and other things that I vaguely remember .
INVESTIGATOR:	that's okay .
INVESTIGATOR:	I would like you to tell me how to make a peanut butter and jelly sandwich .
PARTICIPANT:	from the beginning ?
INVESTIGATOR:	mhm .
PARTICIPANT:	well you have to go out and dig up some peanuts .
INVESTIGATOR:	oh okay .
PARTICIPANT:	did you mean that far ?
INVESTIGATOR:	not that far .
PARTICIPANT:	okay .
INVESTIGATOR:	start in the kitchen .
PARTICIPANT:	alright so here we go .
PARTICIPANT:	in the kitchen .
PARTICIPANT:	… we're gonna take out two slices of fresh white bread .
PARTICIPANT:	and we're gonna put them down on the table .
PARTICIPANT:	I'll put them down … on a saucer on the table .
PARTICIPANT:	and you're gonna take those two slices side by side .
PARTICIPANT:	and on one of them you're gonna put an appropriate layer of peanut butter spread with a knife .
PARTICIPANT:	hasta be spread with a knife because otherwise it doesn't taste the same .
PARTICIPANT:	…um and on the other slice you're gonna put …um jelly .
PARTICIPANT:	some of us are very particular about the kind of jelly we want to have on it .
PARTICIPANT:	some are not .
PARTICIPANT:	some are particular about the peanut butter .
PARTICIPANT:	should it be crunchy peanut butter or smooth peanut butter ?
PARTICIPANT:	does a particular brand make a difference ?
PARTICIPANT:	some people are exceedingly fussy about these sorts of things and can tell whether you made it correctly or not according to their wishes .
PARTICIPANT:	so you end up with the peanut butter and some optional flavor of jelly that you pick .
PARTICIPANT:	… most young children like me like …um Concord … …je …uh Concord jelly .
PARTICIPANT:	and you put those two together then .
PARTICIPANT:	and you've made a sandwich .
PARTICIPANT:	now the critical part though begins now
PARTICIPANT:	and it's … it consists of two separate phases .
PARTICIPANT:	some of us like to have the crust cut off around the bread .
INVESTIGATOR:	mm .
PARTICIPANT:	some of us don't like to have the crust cut off around the bread .
PARTICIPANT:	but that's only half the story .
PARTICIPANT:	having made that decision and said … you want the crust on the bread .
PARTICIPANT:	having made that decision you're then confronted with another issue .
PARTICIPANT:	and that other issue is how you cut the sandwich .
INVESTIGATOR:	wow .
PARTICIPANT:	and some of us like it cut square across half of the bread .
PARTICIPANT:	and some people like it cut in a diagonal across the bread .
PARTICIPANT:	and they know the difference in the taste .
PARTICIPANT:	they can tell the difference .
PARTICIPANT:	so it can be very important to some people how the sandwich has been sliced .
PARTICIPANT:	having done that the sandwich is sliced to your directions .
PARTICIPANT:	then of_course we get into the whole episode of what do you drink with it in the way of milk or something .
PARTICIPANT:	… but you always have a … .
PARTICIPANT:	my wife has just entered the room .
PARTICIPANT:	you have always have …um
PARTICIPANT:	I just lost my thought .
PARTICIPANT:	…you always have .
INVESTIGATOR:	you were talking about the drinks .
PARTICIPANT:	you always have a napkin with it .
PARTICIPANT:	that's all .
PARTICIPANT:	that's my peanut butter and jelly .
INVESTIGATOR:	I like it .
