## Supplementary material for "Text dialogue analysis Based ChatGPT for Primary Screening of Mild Cognitive Impairment": Data(GPT4_vs_GPT3.5_model1-5): 37.txt

Cookie Theft Picture Description
INVESTIGATOR:	there we go .
PARTICIPANT:	that's it .
PARTICIPANT:	(o)kay the boy is in the cookie jar and giving them to his sister .
PARTICIPANT:	mother's washing the dishes .
PARTICIPANT:	the water's overflowing in the sink .
PARTICIPANT:	the boy is falling off the stool .
PARTICIPANT:	…uh the girl is eating a cookie asking for another .
PARTICIPANT:	…uh the cover's off the cookie jar .
PARTICIPANT:	door to the cabinet is open .
PARTICIPANT:	…uh the window outside is open .
PARTICIPANT:	the yard .
PARTICIPANT:	the mother is impervious of what's going on .
PARTICIPANT:	she's unconscious just standing in the water and wiping the dishes .
PARTICIPANT:	that's about it .
INVESTIGATOR:	okay .
PARTICIPANT:	the wind might be blowing near the curtain .
INVESTIGATOR:	okey_dok(ey) .
INVESTIGATOR:	and here's the picture .
INVESTIGATOR:	all the .
PARTICIPANT:	washing .
INVESTIGATOR:	go ahead .
PARTICIPANT:	washing dishes or wiping dishes .
PARTICIPANT:	the water's running over the sink .
PARTICIPANT:	the kid is stealing the cookies .
PARTICIPANT:	…uh he's falling over on the stool .
PARTICIPANT:	the wind is blowing outside the window .
PARTICIPANT:	…uh the girl is … is …uh saying "be quiet" and looking for another cookie .
PARTICIPANT:	she is like Eve encouraging him to steal (th)em you_know .
PARTICIPANT:	…uh she's standing in a puddle .
PARTICIPANT:	she's thinking deeply about something I don't know what .
PARTICIPANT:	that's about all I see .
INVESTIGATOR:	that's it .
INVESTIGATOR:	okay good .
