## Supplementary material for "Text dialogue analysis Based ChatGPT for Primary Screening of Mild Cognitive Impairment": Data(GPT4_vs_GPT3.5_model1-5): 38.txt

Cookie Theft Picture Description
INVESTIGATOR:	now I want you to tell me everything you see happening there .
INVESTIGATOR:	everything that you see going on in that picture .
PARTICIPANT:	¡­uh ¡­ inside the room or every place ?
INVESTIGATOR:	anything that you see happening, going on .
PARTICIPANT:	xxx .
INVESTIGATOR:	just say it out loud .
PARTICIPANT:	oh I can ¡­ oh you don't want me to memorize it !
INVESTIGATOR:	no ¡­ no ¡­ no I just want you to tell me what's going on in that picture .
PARTICIPANT:	oh .
PARTICIPANT:	okay, the ¡­ the little girl askin(g) for the cookie from the boy who's about to fall on his head .
PARTICIPANT:	nd she's goin(g) I guess "shush" or "give me one" .
PARTICIPANT:	the mother's we don't think she might be on drugs (be)cause ¡­uh she's off someplace (be)cause the sink's runnin(g) over .
PARTICIPANT:	and ¡­uh it's summer outside because the window's open and <the grasses or> ¡­ the bushes look healthy ¡­
PARTICIPANT:	and ¡­uh she's dryin(g) dishes with her apron on .
PARTICIPANT:	and the cookie jar's lookin(g) full .
INVESTIGATOR:	okay .
PARTICIPANT:	that's it .
INVESTIGATOR:	alright thanks .
