## Supplementary material for "Text dialogue analysis Based ChatGPT for Primary Screening of Mild Cognitive Impairment": Data(GPT4_vs_GPT3.5_model1-5): 39.txt

Picture descriptions -- Cookie Theft, Cat Rescue, "Going and Coming" (Norman Rockwell)
Story narrative -- Cinderella
Procedural narrative -- Peanut butter and jelly sandwich
Personal narrative -- Hometown
INVESTIGATOR:	… so are you able to see this picture okay ?
PARTICIPANT:	yes .
INVESTIGATOR:	okay can you just tell me everything that you see going on in this picture ?
PARTICIPANT:	okay .
PARTICIPANT:	a … a boy is on a stepstool trying to get …k a cookie from a cookie jar .
PARTICIPANT:	and it looks like the stool is going to tip over .
PARTICIPANT:	the woman who I assume is a mom is at the sink .
PARTICIPANT:	looks like she's washing and drying dishes .
PARTICIPANT:	and the sink is overflowing .
PARTICIPANT:	the window is open .
PARTICIPANT:	the curtains are open .
PARTICIPANT:	and you could see outside to their yard .
PARTICIPANT:	…uh there … it looks like a little girl who's probably the sister .
PARTICIPANT:	who's waiting for … it looks like she's waiting for a cookie from the boy .
PARTICIPANT:	the woman has a dish in her hand .
PARTICIPANT:	and there's some dishes on the …uh counter next to the sink .
INVESTIGATOR:	good ?
INVESTIGATOR:	all good ?
PARTICIPANT:	that's the … …uh that's about it .
INVESTIGATOR:	cool .
INVESTIGATOR:	alright .
INVESTIGATOR:	so we're gonna look at a second picture .
INVESTIGATOR:	and with this one I'd like you to tell me a story .
PARTICIPANT:	okay .
INVESTIGATOR:	with a beginning middle and an end .
PARTICIPANT:	okay .
PARTICIPANT:	…um a little girl was riding her tricycle .
PARTICIPANT:	and …sh her cat climbed up in the tree .
PARTICIPANT:	her father went .
PARTICIPANT:	…uh the dog is barking up the tree .
PARTICIPANT:	…uh it looks like man who's probably her dad is in the tree trying to get the cat but is unable to get out to the farthest limb .
PARTICIPANT:	someone musta called the fire department .
PARTICIPANT:	and they are … they've come to the rescue bringing a ladder and hoping to get the tree get … maybe get the man out_of the tree (be)cause his ladder fell .
PARTICIPANT:	and …um get … …helpf hopefully get the … the cat out_of the tree as_well .
PARTICIPANT:	and …uh the bird in the tree .
PARTICIPANT:	but that's not part of the story .
INVESTIGATOR:	yeah .
INVESTIGATOR:	perfect .
INVESTIGATOR:	alright so I'm gonna have you do it one more time .
INVESTIGATOR:	are you able to see this picture ?
INVESTIGATOR:	it's like both pictures together .
PARTICIPANT:	yes .
INVESTIGATOR:	do you need me to like zoom in or anything ?
PARTICIPANT:	no .
INVESTIGATOR:	okay so I'm gonna have you tell me a story with a beginning middle and an end .
PARTICIPANT:	…hm .
PARTICIPANT:	okay .
PARTICIPANT:	there is a group of people who are driving in a car .
PARTICIPANT:	it looks like it's awhile back .
PARTICIPANT:	…uh it looks like it could even be from an early reader .
PARTICIPANT:	…um in the lower picture …um everybody is calm and just looking out the window .
PARTICIPANT:	there's a boy and a girl looking out the window and a dog .
PARTICIPANT:	and there is a man at the wheel driving .
PARTICIPANT:	and a woman who looks like she's asleep with a child next to her in the car between her and the driver .
PARTICIPANT:	and there are two people in the backseat .
PARTICIPANT:	it looks like it's probably a … a grandmother and a child .
PARTICIPANT:	and the … in the picture above the boy is … …um has his … most of his body out_of the window along with the dog .
PARTICIPANT:	…uh and it looks a little dangerous .
PARTICIPANT:	and the girl is blowing a big bubble .
PARTICIPANT:	the … …um it's the other side of the car .
PARTICIPANT:	so we can see the man …i .
PARTICIPANT:	but it's … it looks like it's the same children since they're wearing the same outfits that they're wearing in the other picture .
PARTICIPANT:	so we could see the other side of the car going in an opposite direction .
PARTICIPANT:	it may be that they were on their way somewhere .
PARTICIPANT:	and then it was on their way back home from the … wherever they had gone .
PARTICIPANT:	and this time the boy in the back seat has … also has his head out the window with his hand to his ear .
PARTICIPANT:	he might even be twins with the boy in the middle since they have the same color hair, look like they're about the same age, and they're wearing the same type of shirt .
PARTICIPANT:	I think that's my story .
INVESTIGATOR:	perfect .
INVESTIGATOR:	alright .
INVESTIGATOR:	so the next thing is have you ever heard the story of Cinderella ?
PARTICIPANT:	I have .
INVESTIGATOR:	would you like to tell it to me ?
INVESTIGATOR:	or could I give you some pictures to jog your memory ?
PARTICIPANT:	either way .
PARTICIPANT:	you … why don't you .
INVESTIGATOR:	you tell me
INVESTIGATOR:	if you want pictures I can show them to you .
PARTICIPANT:	sure why don't you show me some pictures ?
INVESTIGATOR:	okay so …um we'll go through some pictures .
PARTICIPANT:	xxx .
PARTICIPANT:	her name … …h hm I'm not even sure her name was Cinderella .
PARTICIPANT:	but it was a young girl .
PARTICIPANT:	maybe her name was even Ella .
PARTICIPANT:	and later_on she gets called Cinderella .
PARTICIPANT:	…uh anyway she ends up …ha having a stepmother come on the scene who has two daughters .
PARTICIPANT:	and she's very nice to her two daughters .
PARTICIPANT:	but she's mean to Cinderella .
PARTICIPANT:	…uh the two daughters …uh are … are pampered and treated very well .
PARTICIPANT:	Cinderella has to do a_lot_of the house work and the grunt work and … and clean the fireplace and do all kinds of things like that .
PARTICIPANT:	…uh then one day they are invited to a ball, a royal ball .
PARTICIPANT:	and …um the daughters and the stepmother get all dressed up and all fancy .
PARTICIPANT:	but Cinderella is told that she may not go .
PARTICIPANT:	she has … she hasta do chores at home instead .
PARTICIPANT:	and while the …moth stepmother and the daughters … her daughters are gone …uh Cinderella finds out that she has a fairy godmother .
PARTICIPANT:	and the fairy godmother …uh gets her all dressed and has these little helpers little .
PARTICIPANT:	they look like little mice helpers .
PARTICIPANT:	and she …um makes a beautiful dress for Cinderella .
PARTICIPANT:	and Cinderella goes in a ...
PARTICIPANT:	they take a pumpkin .
PARTICIPANT:	and the pumpkin becomes a beautiful …um coach .
PARTICIPANT:	and the …uh little critters become horses .
PARTICIPANT:	and they take her to the ball .
PARTICIPANT:	and she dances the with the … the … the handsome prince .
PARTICIPANT:	and then she knows she hasta be back by midnight or the … …ca the coach will turn into a pumpkin again .
PARTICIPANT:	so she quickly leaves the … the ball at midnight .
PARTICIPANT:	but as she leaves she … …uh one of her glass slippers comes off .
PARTICIPANT:	and the prince wants to find her .
PARTICIPANT:	and his clue is the glass slipper .
PARTICIPANT:	so he goes throughout the kingdom and … to find the girl who fits the glass slipper .
PARTICIPANT:	and he … the … the stepdaughters try .
PARTICIPANT:	they are hoping that they'll fit into the slipper because they want to marry the handsome prince .
PARTICIPANT:	but … and they … they try to pretend that Cinderella really doesn't need to try it on .
PARTICIPANT:	but she does .
PARTICIPANT:	and it fits her .
PARTICIPANT:	she and the prince marry and live happily ever after .
INVESTIGATOR:	perfect .
INVESTIGATOR:	I would just like you to tell how to make a peanut butter and jelly sandwich .
PARTICIPANT:	hm okay .
PARTICIPANT:	well you start by getting out your ingredients .
PARTICIPANT:	you need two pieces of bread, a jar of peanut butter, and a jar of jelly .
PARTICIPANT:	I would put the bread on a plate .
PARTICIPANT:	then you take peanut butter .
PARTICIPANT:	you …uh …uh unscrew the jar … the lid from the peanut butter .
PARTICIPANT:	and use a … a blunt knife or a spreader .
PARTICIPANT:	and take some of the peanut butter … about maybe a tablespoon or two of peanut butter .
PARTICIPANT:	and smear it on one side … one side of the bread .
PARTICIPANT:	then take the jelly and do the same thing on the other piece of bread .
PARTICIPANT:	and put the two sides, the peanut butter and the jelly side together .
PARTICIPANT:	put it back on the plate .
PARTICIPANT:	and I would cut it half before I would eat it .
INVESTIGATOR:	perfect .
