## Supplementary material for "Text dialogue analysis Based ChatGPT for Primary Screening of Mild Cognitive Impairment": Data(GPT4_vs_GPT3.5_model1-5): 40.txt

Cookie Theft Picture Description
INVESTIGATOR:	I have a picture for you now that has a_lot_of action going on in it .
INVESTIGATOR:	what I'd like you to do is to tell me all the action you see going on in the picture .
INVESTIGATOR:	and here's the picture .
PARTICIPANT:	let's see .
PARTICIPANT:	the boy's takin(g) the cookies out_of the cookie jar .
PARTICIPANT:	and the girl is reaching to get the cookie .
PARTICIPANT:	and the boy is falling off the stool .
PARTICIPANT:	¡­uh mother is drying the dishes while the water spills over the sink .
PARTICIPANT:	¡­uh it looks like the wind's blowing the curtain there .
PARTICIPANT:	she's ¡­ the mother is stepping out_of the water .
PARTICIPANT:	I guess that's about it .
INVESTIGATOR:	okay .
PARTICIPANT:	the boy is handing the girl a cookie too .
PARTICIPANT:	I don't know if I've said that .
PARTICIPANT:	and she's reaching for it .
PARTICIPANT:	the boy is ¡­um I don't wanna say falling off the stool or stepping off as it's moving, I ¡­
INVESTIGATOR:	.
PARTICIPANT:	okay .
PARTICIPANT:	xxx I think that's it .
INVESTIGATOR:	okay good .
INVESTIGATOR:	while that's on I'm gonna have you look at a picture .
INVESTIGATOR:	I want you to tell me all the action all that you see going on in the picture .
INVESTIGATOR:	tell me everything you see going on in the picture .
PARTICIPANT:	okay the boy is taking cookies out_of the cookie jar .
PARTICIPANT:	the girl's reaching for them .
PARTICIPANT:	she's apparently telling him to be quiet .
PARTICIPANT:	he's falling off the stool .
PARTICIPANT:	¡­uh mom's washin(g) dishes while the water runs out over the sink .
PARTICIPANT:	¡­um looks like the curtain might be blowing a little bit there .
PARTICIPANT:	¡­uh and she's stepping out_of the puddle .
PARTICIPANT:	¡­um I guess that's about it .
INVESTIGATOR:	okay .
INVESTIGATOR:	good .
