## Supplementary material for "Text dialogue analysis Based ChatGPT for Primary Screening of Mild Cognitive Impairment": Data(GPT4_vs_GPT3.5_model1-5): 42.txt

Cookie Theft Picture Description
INVESTIGATOR:	and there's the picture .
PARTICIPANT:	just all of the action .
PARTICIPANT:	do you want me to describe ¡­uh everything ?
INVESTIGATOR:	yeah tell me the action .
PARTICIPANT:	or just the action ?
INVESTIGATOR:	yeah you can just you_know ...
PARTICIPANT:	okay
INVESTIGATOR:	what's going on in the picture ?
PARTICIPANT:	well the boy is ¡­uh getting cookies from a cookie jar .
PARTICIPANT:	little girl is reaching up with her hand to receive one .
PARTICIPANT:	¡­uh the boy's in danger of falling (be)cause the stool he's on is tilting .
PARTICIPANT:	that would be all the actio(n) .
PARTICIPANT:	oh ¡­ oh over here then .
PARTICIPANT:	the mother is drying the dishes .
PARTICIPANT:	the ¡­ the water is running over .
PARTICIPANT:	it's spilling on the floor .
PARTICIPANT:	¡­uh she's stepping in the water .
PARTICIPANT:	she's looking out the window instead of payin(g) attention to washin(g) the dishes .
PARTICIPANT:	that's about it .
INVESTIGATOR:	okay good .
INVESTIGATOR:	see going on there .
PARTICIPANT:	well the boy is taking cookies out_of the cookie jar while the ¡­ the stool is ready to ¡­uh fall over .
PARTICIPANT:	the girl is reachin(g) for a cookie .
PARTICIPANT:	¡­uh the mother is looking out the window while the water runs over from the sink .
PARTICIPANT:	she has wet feet standing in the water .
PARTICIPANT:	that's the action that I see .
INVESTIGATOR:	is that it ?
PARTICIPANT:	well naturally the stool falls over the boy is going to fall on the floor .
INVESTIGATOR:	I would like for you to take a look at that picture .
PARTICIPANT:	okay .
INVESTIGATOR:	tell me everything that you see going on in that picture .
INVESTIGATOR:	everything that's happening there .
PARTICIPANT:	okay .
PARTICIPANT:	the stool that the ¡­ the boy was standing on was about to fall .
PARTICIPANT:	he was reaching into the cookie jar in the open cupboard .
PARTICIPANT:	little girl was holding up her left hand to receive a cookie .
PARTICIPANT:	the mother was washing or ¡­ drying or washing dishes .
PARTICIPANT:	and the water from the faucet was spilling over the cabinet of the sink .
PARTICIPANT:	I see two cups and a plate on the right hand side .
PARTICIPANT:	her feet was in a puddle of water coming from the overflowin(g) sink .
INVESTIGATOR:	okay that's fine .
PARTICIPANT:	the curtains, the outside ...
INVESTIGATOR:	that's fine .
INVESTIGATOR:	that was good .
