## Supplementary material for "Text dialogue analysis Based ChatGPT for Primary Screening of Mild Cognitive Impairment": Data(GPT4_vs_GPT3.5_model1-5): 43.txt

Picture descriptions -- Cookie Theft, Cat Rescue, "Going and Coming" (Norman Rockwell)
Story narrative -- Cinderella
Procedural narrative -- Peanut butter and jelly sandwich
Personal narrative -- Hometown
INVESTIGATOR:	what I'd like you to do is just tell me everything you see going on in this picture .
PARTICIPANT:	okay I see a mother washing dishes .
PARTICIPANT:	and the sink is overflowing .
PARTICIPANT:	she is looking out into the yard .
PARTICIPANT:	I see two little kids getting up in the cookie jar on the upper cabinet .
PARTICIPANT:	and the stepstool's falling over .
PARTICIPANT:	and it looks like from the nineteen fifties because everybody is …uh dressed kind_of in the fifties .
PARTICIPANT:	and I see a sidewalk outside and some shrubs .
PARTICIPANT:	and mother is not watching the children as they're about to fall .
PARTICIPANT:	(be)cause the little boy is about to fall .
INVESTIGATOR:	thank_you .
INVESTIGATOR:	so this picture tells a story .
INVESTIGATOR:	so look at everything that's happening and then tell me a story about what you see .
INVESTIGATOR:	and tell me a story with a beginning a middle and an end .
PARTICIPANT:	okay looks like a little kittycat got trapped in the tree .
PARTICIPANT:	and the little girl's frantic .
PARTICIPANT:	so it looks like her father came over to … or … a man came over to help get the kittycat out_of the tree .
PARTICIPANT:	in the meantime the dog's barking .
PARTICIPANT:	and the fire department has arrived to help with a ladder to help rescue the cat .
PARTICIPANT:	yeah the … and hopefully this will all resolve with …uh kittycat being rescued from the tree .
INVESTIGATOR:	thank_you .
INVESTIGATOR:	so this is two pictures in one .
INVESTIGATOR:	so I'd like you to look at everything that's happening and tell me a story about what you see .
INVESTIGATOR:	and tell me a story with a beginning a middle and an end .
PARTICIPANT:	…um including both of the pictures , is that what you mean ?
INVESTIGATOR:	mhm .
PARTICIPANT:	well it looks like they are driving in the top picture somewhere .
PARTICIPANT:	a family .
PARTICIPANT:	…uh probably a husband and wife .
PARTICIPANT:	he's smoking a cigar .
PARTICIPANT:	little kids in the back .
PARTICIPANT:	and it looks like grandma in the backseat .
PARTICIPANT:	little girl's blowing bubbles .
PARTICIPANT:	and the dog is hanging his head outside .
PARTICIPANT:	…um in the second picture , it looks like they're returning home .
PARTICIPANT:	people are a_little more sedate .
PARTICIPANT:	mom's asleep in the front seat .
PARTICIPANT:	…uh it's a little bit darker .
PARTICIPANT:	so it's later in the day .
PARTICIPANT:	and it looks like …uh it coulda been a day at the beach because there's a beach umbrella on top as they return .
PARTICIPANT:	…um (th)at's about all I can see in there .
PARTICIPANT:	oh it's dusk .
PARTICIPANT:	there's lights … …uh house lights on in the background and street lights in the background as_well .
PARTICIPANT:	so …um .
INVESTIGATOR:	anything else ?
PARTICIPANT:	well it looks like they had a happy day (be)cause everybody's relaxed .
INVESTIGATOR:	thank_you .
INVESTIGATOR:	are you familiar with the story of Cinderella ?
PARTICIPANT:	yes .
INVESTIGATOR:	okay so I'm gonna have you tell me the story of Cinderella .
INVESTIGATOR:	I do have some pictures I can show you if you'd like me to jog your memory .
INVESTIGATOR:	…um if not , you can just tell me the story .
INVESTIGATOR:	so it's up to you if you want to see the pictures or not .
PARTICIPANT:	I don't need to , I don't think .
INVESTIGATOR:	okay .
PARTICIPANT:	so …um this is … Cinderella is a story about a little girl that was …uh being brought up by a wicked stepmother who had three daughters of her own .
PARTICIPANT:	and she was made to be the servant or the slave in the family .
PARTICIPANT:	and she was a very positive nature .
PARTICIPANT:	she was very cheerful .
PARTICIPANT:	…um she made friends with all the little creatures around the home and in the home , the mice , the birds .
PARTICIPANT:	and her sisters were … her stepsisters were …uh jealous and aggressive and mean .
PARTICIPANT:	so one day there was a big ball .
PARTICIPANT:	and the prince was going to choose … …uh the prince was gonna be there .
PARTICIPANT:	so everybody .
PARTICIPANT:	he had run into Cinderella by … out in the woods and wanted a chance to meet her .
PARTICIPANT:	so she has an opportunity when her fairy godmother comes to her and says .
PARTICIPANT:	you_know I will allow you to go to the ball .
PARTICIPANT:	I will give you … grant you … …s grant you some wishes .
PARTICIPANT:	and she does just that .
PARTICIPANT:	so …uh the stepsisters get all ready with the mother .
PARTICIPANT:	and they go to the ball .
PARTICIPANT:	and the fairy godmother transforms Cinderella with a beautiful gown and a carriage .
PARTICIPANT:	she turns a pumpkin into a carriage , and her … …f her friends , the mice , into the …uh coachmen .
PARTICIPANT:	she goes to the ball .
PARTICIPANT:	and she has a wonderful time .
PARTICIPANT:	and the prince …uh is instantly attracted and wants to get to know her .
PARTICIPANT:	as the clock strikes midnight , she realizes the spell is gonna be over .
PARTICIPANT:	she hurriedly rushes out .
PARTICIPANT:	and as she does , the prince is chasing her .
PARTICIPANT:	and he's able to retrieve a glass slipper .
PARTICIPANT:	so she gets away before he is able to catch her .
PARTICIPANT:	she's transformed back into the slave … the slave in the house .
PARTICIPANT:	and he goes door to door .
PARTICIPANT:	and his people , his …um court , …um go door to door .
PARTICIPANT:	and they try to find out who was this mysterious girl .
PARTICIPANT:	and he takes the glass slipper from door to door .
PARTICIPANT:	and when they finally get to her , all the stepsisters try to squeeze their big chubby feet into the slipper .
PARTICIPANT:	and it's only as they're leaving that they asked if there's anyone else in the house .
PARTICIPANT:	and they reply .
PARTICIPANT:	only the … the slave girl .
PARTICIPANT:	and they … they asked for her to come .
PARTICIPANT:	when she does , she's able to slip into the shoe .
PARTICIPANT:	and the … and the story goes that happily ever ever ( after ) …ha happens when …uh the prince determined she was the girl .
PARTICIPANT:	and she goes to live in the palace and becomes his wife .
PARTICIPANT:	and they live happily ever after .
PARTICIPANT:	and the stepsisters are bitter and evil all the way to the end .
PARTICIPANT:	but now they're trying their best to get into her good graces .
PARTICIPANT:	the end .
INVESTIGATOR:	thank_you .
INVESTIGATOR:	is can you tell me how to make a peanut butter and jelly sandwich ?
PARTICIPANT:	sure .
PARTICIPANT:	you take two slices of bread and some peanut butter and jelly .
PARTICIPANT:	and then you spread the peanut butter and then the jelly .
PARTICIPANT:	and you put the top half of this …uh bread on top of the filling .
PARTICIPANT:	and you cut it in half .
PARTICIPANT:	and you put it on a plate and serve it .
INVESTIGATOR:	thank_you .
