## Supplementary material for "Text dialogue analysis Based ChatGPT for Primary Screening of Mild Cognitive Impairment": Data(GPT4_vs_GPT3.5_model1-5): 44.txt

Cookie Theft Picture Description
PARTICIPANT:	further right .
PARTICIPANT:	oh ¡­tha there's a little girl reaching ...
PARTICIPANT:	oh let's say the little boy's reaching for the cookie in the jar .
PARTICIPANT:	and the ¡­uh stool is falling over .
PARTICIPANT:	the little girl's reaching up to the little boy for the cookie .
PARTICIPANT:	and the mother apparently is washing the dishes and the water is running over .
PARTICIPANT:	¡­uh she's probably busy looking out at the ¡­ at the garden .
PARTICIPANT:	and¡­ the cups and the saucer are on the side .
PARTICIPANT:	what else do you want ?
PARTICIPANT:	¡­s things that I see ?
INVESTIGATOR:	anything else ?
PARTICIPANT:	you mean, curtains ?
INVESTIGATOR:	¡­um just anything that's going on .
INVESTIGATOR:	is there anything else goin(g) on ?
PARTICIPANT:	¡­mm no I think that's about it .
INVESTIGATOR:	okay good .
INVESTIGATOR:	okay .
INVESTIGATOR:	there's the picture .
PARTICIPANT:	okay .
INVESTIGATOR:	go ahead .
PARTICIPANT:	many ¡­dish or ¡­ the mother's washing the dishes and the sink is overflowing .
PARTICIPANT:	she has some of them ¡­uh dried already on the side as she's looking out the window while the little boy is falling off the stool (be)cause he's getting into the cookie jar to give to his little sister who's reaching up to get the cookie also .
PARTICIPANT:	¡­um there's water all over the floor .
PARTICIPANT:	¡­uh there's ¡­ the garden is outside and the mother's not paying any attention to what they do .
PARTICIPANT:	the stool is tipping .
PARTICIPANT:	the cookie jar ¡­ the ¡­um ¡­uh door is open .
PARTICIPANT:	¡­um there may be a little breeze coming in because the ¡­ this window is open .
PARTICIPANT:	¡­um ¡­uh the little girl (i)s saying ¡­ has her finger to her mouth .
PARTICIPANT:	shh ¡­t we won't tell mother while you give me the cookie .
PARTICIPANT:	¡­um it's in the kitchen of_course and ¡­uh the cups ¡­ two cups and a dish already have been dried .
PARTICIPANT:	and ¡­uh the mother's stepping in the water and she's probably so engrossed in what she's doing outside she neither knows what the children are doing nor is she paying any attention that the water's overflowing .
INVESTIGATOR:	okay good .
INVESTIGATOR:	okay what do you see goin(g) on in that picture ?
PARTICIPANT:	mother's washing dishes .
PARTICIPANT:	the sink is overflowing .
PARTICIPANT:	the boy's falling off a chair ( stool ) as he's getting for the cookie .
PARTICIPANT:	girl's reaching up for the cookie .
PARTICIPANT:	¡­um I did say the water is running down .
PARTICIPANT:	the mother's looking out the window .
PARTICIPANT:	¡­uh dishes of_course are on the sink .
PARTICIPANT:	think that's about it .
INVESTIGATOR:	okay .
INVESTIGATOR:	alright good .
PARTICIPANT:	alright ?
INVESTIGATOR:	mhm .
PARTICIPANT:	mother's doing the dishes .
PARTICIPANT:	the sink is overflowing .
PARTICIPANT:	the ¡­uh ¡­uh stool is falling .
PARTICIPANT:	the boy is going for the cookies .
PARTICIPANT:	she's reaching out for him .
PARTICIPANT:	¡­um the mother's looking out the window .
PARTICIPANT:	sink is overflowing .
PARTICIPANT:	¡­uh let's see .
PARTICIPANT:	they use the sink .
PARTICIPANT:	the boy reaching down to give her the cookie .
PARTICIPANT:	I think that's it .
INVESTIGATOR:	okay .
INVESTIGATOR:	okay .
INVESTIGATOR:	okay good .
INVESTIGATOR:	tell me all of the things you see going on .
PARTICIPANT:	alright .
PARTICIPANT:	a little girl is reaching for the cookie ¡­ cookie that the boy's reaching for the cookie to give to her while the ¡­ the ¡­uh stool is being tipped .
PARTICIPANT:	the mother is drying the dish while the water is running out_of the spigot .
PARTICIPANT:	¡­um let's see .
PARTICIPANT:	action ¡­ action ¡­ action ¡­ action .
PARTICIPANT:	no birds, geese .
PARTICIPANT:	it's all I can see .
INVESTIGATOR:	okay .
PARTICIPANT:	that's fine .
