## Supplementary material for "Text dialogue analysis Based ChatGPT for Primary Screening of Mild Cognitive Impairment": Data(GPT4_vs_GPT3.5_model1-5): 46.txt

Picture descriptions -- Cookie Theft, Cat Rescue, "Going and Coming" (Norman Rockwell)
Story narrative -- Cinderella
Procedural narrative -- Peanut butter and jelly sandwich
Personal narrative -- Hometown
INVESTIGATOR:	look at this picture and tell me everything that you see going on .
PARTICIPANT:	everything ?
PARTICIPANT:	well of_course the first thing I see is this little boy reaching up for the cookie jar .
PARTICIPANT:	and he's on a stool .
PARTICIPANT:	and he's falling .
PARTICIPANT:	and the little girl's reaching for the cookie from , I guess … her brother .
PARTICIPANT:	…uh the mother's washing dishes but her sink's overflowing .
PARTICIPANT:	…um (l)et's see .
PARTICIPANT:	you can see outside but I don't see anything going on out there .
PARTICIPANT:	I guess that's all I see .
INVESTIGATOR:	thank_you .
INVESTIGATOR:	this picture actually tells a story .
INVESTIGATOR:	so what I'd like for you to do is tell me a story about what you see happening that has a beginning , middle , and an end .
PARTICIPANT:	hm .
PARTICIPANT:	so it looks like a little girl's cat climbed up the tree , got stuck up in the tree .
PARTICIPANT:	and she told her father about it .
PARTICIPANT:	and he went and got a ladder .
PARTICIPANT:	and he got up in the tree .
PARTICIPANT:	and …uh the ladder fell down .
PARTICIPANT:	so he's stuck up in the tree along with the cat .
PARTICIPANT:	now the dog's down at the bottom barking for him .
PARTICIPANT:	and then somebody apparently called the fire company to come with a ladder to try and get both of them down , I believe .
PARTICIPANT:	and hopefully that'll solve the problem .
PARTICIPANT:	there's a little bird there .
PARTICIPANT:	I don't know what it's doing .
PARTICIPANT:	it's must be singing .
INVESTIGATOR:	thank_you .
INVESTIGATOR:	so this picture also tells a story .
INVESTIGATOR:	so I'd like you to look at what's happening in this picture and tell me a story about it that has a beginning , middle , and an end .
PARTICIPANT:	well it looks like a family is going to the beach (be)cause you can see some umbrellas on top of the car .
PARTICIPANT:	it's … …um it's like a mother and a father in the front seat with a little girl .
PARTICIPANT:	and then there's a boy and a girl in the middle seat with a … …do a dog .
PARTICIPANT:	in the back seat , m:ust be a grandmother and another child .
PARTICIPANT:	…um in their … in the first part of the picture , the dog's hanging out the window .
PARTICIPANT:	and they're just doing fine , blowing bubbles with her gum , and making faces at other cars .
PARTICIPANT:	I guess that little boy wi(th) red hair .
PARTICIPANT:	and then the other one is them coming back <I assume> … (be)cause it's facing the other way .
PARTICIPANT:	and the mother is asleep .
PARTICIPANT:	an:d the father looks like he's exhausted .
PARTICIPANT:	…um and they're just not as … they don't look as active as they were when they started out .
PARTICIPANT:	they must be worn out from their vacation .
PARTICIPANT:	it's a Norman …wock Rockwell .
PARTICIPANT:	hm okay .
INVESTIGATOR:	are you familiar with the story of Cinderella ?
PARTICIPANT:	yeah it's been a while .
INVESTIGATOR:	…um so I have some pictures that I can jog your memory with .
INVESTIGATOR:	and you can go through the pictures .
INVESTIGATOR:	and then I can have you tell me at the end .
INVESTIGATOR:	or if you just want to go for it , that works too .
PARTICIPANT:	yeah give me the pictures .
INVESTIGATOR:	okay we'll have you … we'll go through them and then I'll have you tell me and at the end of all the pictures .
INVESTIGATOR:	alright .
INVESTIGATOR:	can you tell me the story of Cinderella ?
PARTICIPANT:	the whole story of Cinderella , huh ?
INVESTIGATOR:	yeah whatever you can remember .
PARTICIPANT:	alright so I guess Cinderella lived with her wicked stepmom and stepsisters , half sisters , whatever they were .
PARTICIPANT:	…um and they always made her do the work .
PARTICIPANT:	and …um I believe she went to a … wanted to go to a party or a dance that they were having .
PARTICIPANT:	and …uh the stepsisters said .
PARTICIPANT:	oh you can't come .
PARTICIPANT:	and … and …um she went anyway .
PARTICIPANT:	and then …um she met the prince there .
PARTICIPANT:	and he danced with her and didn't dance with the stepsisters .
PARTICIPANT:	and then …um she hadta be home by midnight because she went in that pumpkin little …um vehicle that …um she hadta leave by midnight .
PARTICIPANT:	and she left .
PARTICIPANT:	and she lost her shoe on the way , her slipper , I guess .
PARTICIPANT:	and … and the prince found it .
PARTICIPANT:	and then he wanted to know where she went , and couldn't find her .
PARTICIPANT:	and then …um …um he went from house to house .
PARTICIPANT:	and he found her .
PARTICIPANT:	and they were reunited and happy ever after .
PARTICIPANT:	that's the short story .
INVESTIGATOR:	thank_you .
PARTICIPANT:	condensed version .
INVESTIGATOR:	thank_you .
INVESTIGATOR:	…um but I'd like you to tell me how to make a peanut butter and jelly sandwich .
PARTICIPANT:	how detailed do you want ?
INVESTIGATOR:	however much you want to tell me .
PARTICIPANT:	so my grandkids like when you get the bread out .
PARTICIPANT:	and you get two slices of bread .
PARTICIPANT:	and you can get it toasted or you can have .
PARTICIPANT:	some of (th)em like it toasted and some of (th)em like it soft .
PARTICIPANT:	so you can either toast it .
PARTICIPANT:	and then they want just a little bit of peanut butter on it .
PARTICIPANT:	and so you use a knife to spread the peanut butter .
PARTICIPANT:	you can take it out_of the jar , and put it on the bread and then … or the toast .
PARTICIPANT:	and then …um they like to have the jelly which you take out_of the jar and spread on the other side of the toast .
PARTICIPANT:	and then you put them together .
PARTICIPANT:	and …um I have one who doesn't like the crust .
PARTICIPANT:	you hafta cut the crust off .
PARTICIPANT:	another one likes it cut in triangles .
PARTICIPANT:	and the other one wants it in squares .
PARTICIPANT:	so that's how I make mine .
