## Supplementary material for "Text dialogue analysis Based ChatGPT for Primary Screening of Mild Cognitive Impairment": Data(GPT4_vs_GPT3.5_model1-5): 47.txt

Cookie Theft Picture Description
INVESTIGATOR:	what I want you to do is to look at this picture and tell me everything that you see going on .
INVESTIGATOR:	everything that you see happening in that picture .
PARTICIPANT:	beginning now ?
INVESTIGATOR:	yeah .
PARTICIPANT:	boy is getting ¡­ reaching for cookies .
PARTICIPANT:	the stool is falling over .
PARTICIPANT:	his sister is reaching at ¡­ ¡­uh for cookies .
PARTICIPANT:	¡­uh ¡­s woman's wiping the dishes .
PARTICIPANT:	the sink is running over .
PARTICIPANT:	¡­um curtains ¡­um are blowing a little bit but not much .
PARTICIPANT:	the boy is stepping on one of his own toes .
PARTICIPANT:	¡­uh the little girl's telling him to .
PARTICIPANT:	be ¡­ ¡­q be quiet .
PARTICIPANT:	don't let mommy see .
INVESTIGATOR:	and that's everything then ?
PARTICIPANT:	that's about it yeah .
