## Supplementary material for "Text dialogue analysis Based ChatGPT for Primary Screening of Mild Cognitive Impairment": Data(GPT4_vs_GPT3.5_model1-5): 48.txt

Cookie Theft Picture Description
INVESTIGATOR:	all the action you see going on in that picture .
PARTICIPANT:	well the mother is ¡­uh washin(g) dishes and the ¡­ the ¡­ she hasn't turned the water off .
PARTICIPANT:	and the ¡­ the water (i)s spillin(g) out from the sink onto the floor and she's standin(g) in the puddle of water .
PARTICIPANT:	and the boy is ¡­uh standin(g) on a stool, a high stool and he is ¡­uh robbing the cookie jar .
PARTICIPANT:	and at the same time his sister is askin(g) him for a cookie and <in the> ¡­ in the process his stool is starting to tip over .
PARTICIPANT:	and ¡­uh I guess that's the main point to this .
PARTICIPANT:	it looks like that boy (i)s ¡­ boy (i)s in for a bad fall .
PARTICIPANT:	goin(g) to be in for a bad fall .
INVESTIGATOR:	mhm okay .
PARTICIPANT:	okay .
PARTICIPANT:	the boy is standing on a stool .
PARTICIPANT:	it is tilting over .
PARTICIPANT:	he's ¡­r reaching for ¡­k cookies in the cookie jar .
PARTICIPANT:	and his sister is standing beside him ¡­ side him reaching up for some of the cookies .
PARTICIPANT:	and ¡­uh the mother is standing ¡­uh right near them ¡­uh washing dishes in the sink .
PARTICIPANT:	and the water is running into the sink and the sink is flooding over ¡­uh with water .
PARTICIPANT:	and ¡­uh ...
PARTICIPANT:	you want scenery description or anything like that ?
INVESTIGATOR:	whatever you see going on, mhm .
PARTICIPANT:	okay yeah .
PARTICIPANT:	outside the window where the mother is there's ¡­ ¡­uh there's a walkway ¡­li it looks like it's going out to a garage .
PARTICIPANT:	and also one is ¡­uh on his kitchen sink area there's a ¡­ like a coffee cup ¡­uh two cups and a ¡­ and a plate .
PARTICIPANT:	and ¡­
INVESTIGATOR:	okay xxx .
PARTICIPANT:	hey okay .
PARTICIPANT:	and I did say the ¡­sk stool is ¡­uh tilting ¡­uh .
INVESTIGATOR:	I want you to tell me everything that you see happening in that picture everything that you see going on there .
PARTICIPANT:	¡­
INVESTIGATOR:	what do you see happening in that picture ?
PARTICIPANT:	tell me .
PARTICIPANT:	oh .
INVESTIGATOR:	tell me what you see happening .
PARTICIPANT:	oh by lookin(g) at the ...
INVESTIGATOR:	yeah .
INVESTIGATOR:	just look at the picture .
PARTICIPANT:	okay <the boy> ¡­ the boy is standing on a ¡­ch chair ( stool ) that is ¡­uh starting to fall over .
PARTICIPANT:	he's ¡­uh taking cookies out_of the cookie ¡­ cookie jar .
PARTICIPANT:	the girl is like snickering at what's happening to him in a sense .
PARTICIPANT:	so she's reaching up to take a cookie from his hand .
PARTICIPANT:	¡­uh the woman the mother is drying a dish .
PARTICIPANT:	and the sink is flooding over ¡­ ¡­uh overflowing .
PARTICIPANT:	and there's water coming out_of the spigot .
PARTICIPANT:	and there's well ¡­y actually happening or ¡­al ?
INVESTIGATOR:	mhm .
PARTICIPANT:	well that's ¡­ that's all that's in a way of movement but there's ¡­uh dishes on the sink .
