## Supplementary material for "Text dialogue analysis Based ChatGPT for Primary Screening of Mild Cognitive Impairment": Data(GPT4_vs_GPT3.5_model1-5): 49.txt

Picture descriptions -- Cookie Theft, Cat Rescue, "Going and Coming" (Norman Rockwell)
Story narrative -- Cinderella
Procedural narrative -- Peanut butter and jelly sandwich
Personal narrative -- Hometown
INVESTIGATOR:	and this one ?
PARTICIPANT:	oh it's a … what do you call it ?
PARTICIPANT:	it's a horse .
PARTICIPANT:	what do you call it now ?
PARTICIPANT:	oh_boy .
PARTICIPANT:	it's a horse .
PARTICIPANT:	I could … I can't think of ...
INVESTIGATOR:	yeah it's like a mythical animal .
PARTICIPANT:	yeah a Greek name for it .
PARTICIPANT:	I can't think of it .
INVESTIGATOR:	it starts with …u ...
PARTICIPANT:	oh unicorn .
PARTICIPANT:	looks like a tripod .
PARTICIPANT:	and that looks like …s a … …n a … …mo a monument from Egypt .
INVESTIGATOR:	mhm .
INVESTIGATOR:	this one it starts with …sfi ...
PARTICIPANT:	what pharaoh or something ?
PARTICIPANT:	I don't know .
INVESTIGATOR:	yeah .
INVESTIGATOR:	I'll come back and give you some options for that one .
INVESTIGATOR:	how_about this one ?
PARTICIPANT:	it looks like .
PARTICIPANT:	I don't know the name of it .
PARTICIPANT:	but it's something that a artist use for … when he's paintings his colors .
INVESTIGATOR:	you got it .
INVESTIGATOR:	it starts with …pal ...
PARTICIPANT:	no .
INVESTIGATOR:	nope ?
INVESTIGATOR:	okay .
INVESTIGATOR:	so let me ...
INVESTIGATOR:	so for this one , which one do you think it is ?
PARTICIPANT:	hm I don't know .
PARTICIPANT:	I … I know it's a statue of something .
PARTICIPANT:	but …uh I guess it has a clear definition of ...
INVESTIGATOR:	do you wanna take a guess ?
PARTICIPANT:	mm ...
PARTICIPANT:	like I say … I know it's some kind of statue .
INVESTIGATOR:	okay .
INVESTIGATOR:	and how_about for this one ?
PARTICIPANT:	a pallette .
INVESTIGATOR:	mhm .
INVESTIGATOR:	alright and that's the first one done .
INVESTIGATOR:	alright .
INVESTIGATOR:	so now what we're gonna do …um is I'm gonna show you some of these different pictures .
INVESTIGATOR:	and I'm gonna have you tell me some different things about them .
INVESTIGATOR:	so let me pull up the first picture .
INVESTIGATOR:	alright .
INVESTIGATOR:	can you see this picture okay ?
PARTICIPANT:	yeah .
PARTICIPANT:	it looks like a normal kitchen .
INVESTIGATOR:	yep .
INVESTIGATOR:	so can you please tell me everything that you see going on in this picture ?
PARTICIPANT:	well I see a young man on a stool about to fall down as he's trying to get something out_of the cabinet .
PARTICIPANT:	I see …uh a female washing dishes while the sink is overflowing onto the floor .
PARTICIPANT:	and what else there is wrong ?
PARTICIPANT:	he's trying to get in the cookie jar .
PARTICIPANT:	it looks like … and he looks like he has a cookie in his hand getting ready to pass it on to the young lady .
PARTICIPANT:	the most significant thing I see in the picture is that it seems like the … the young lady which is probably their mother has no concerns as_to what's happening right now with her son who is about to fall .
PARTICIPANT:	and she's truly not even concerned about the overflow of the water in the sink because she's looking in another direction even_though the water's coming down on her feet .
PARTICIPANT:	and she's constantly just drying the plate that she has in her hand .
PARTICIPANT:	I don't see anything out the window that looks different or the curtains .
PARTICIPANT:	that's pretty much of what I see .
PARTICIPANT:	I_mean I see additional dishes and cups on the kitchen top .
PARTICIPANT:	that's about it .
INVESTIGATOR:	okay .
INVESTIGATOR:	alright .
INVESTIGATOR:	I'm gonna show you another picture .
INVESTIGATOR:	so here's another picture that tells a story .
PARTICIPANT:	mhm .
INVESTIGATOR:	so I'd like you to look at everything that's happening and then tell me a story about what you see .
INVESTIGATOR:	tell me the story with a beginning a middle and an end .
PARTICIPANT:	well it … it appears as_though .
PARTICIPANT:	and we'll call him John .
PARTICIPANT:	he got stuck in the tree .
PARTICIPANT:	and the family dog is … has some concerns .
PARTICIPANT:	and the dog is barking .
PARTICIPANT:	evidently someone called the fire department in to rescue him .
PARTICIPANT:	and I'm guessing that it looks as_though he may have been on a ladder .
PARTICIPANT:	I see the ladder which has fallen down .
PARTICIPANT:	also in reference to that is that all probability his daughter ...
PARTICIPANT:	okay .
PARTICIPANT:	so I see what's happening right now .
PARTICIPANT:	the dad must have went out and got a ladder .
PARTICIPANT:	then rescued a cat that was stuck in the tree .
PARTICIPANT:	and his ladder fell down .
PARTICIPANT:	and now he can't get down .
PARTICIPANT:	and …uh like most dads, like myself, we do everything possible to assist our kids when they have a problem .
PARTICIPANT:	so her cat was stuck in the tree .
PARTICIPANT:	dad got the ladder out to help out .
PARTICIPANT:	the ladder fell down .
PARTICIPANT:	someone called the fire department .
PARTICIPANT:	and the fire department will come in and assist him in getting down from the tree .
PARTICIPANT:	in all probability they will also assist the family with getting (th)e cat out .
PARTICIPANT:	I see the bird there .
PARTICIPANT:	but …uh the bird … birds hang out in trees .
INVESTIGATOR:	yep .
INVESTIGATOR:	alright .
INVESTIGATOR:	so I'm gonna show you another picture here .
INVESTIGATOR:	so this is another picture that tells a story .
INVESTIGATOR:	the picture is two pictures together in one .
INVESTIGATOR:	so look at everything that's happening and then tell me a story about what you see .
INVESTIGATOR:	tell me the story with a beginning a middle and an end .
PARTICIPANT:	basically I see …uh a mom and a dad .
PARTICIPANT:	dad's smoking a cigar with the kids around .
PARTICIPANT:	and in all probability they're going on a trip .
PARTICIPANT:	and because_of the love that the kids have for dad and mom when they go on a family trip together, they're just enjoying themselves having one fantastic time .
PARTICIPANT:	even the dog .
PARTICIPANT:	and I see one of the kids that has a red bow in her hair .
PARTICIPANT:	and she's blowing bubbles .
PARTICIPANT:	I can't define the one in the back .
PARTICIPANT:	he … I just noticed that there's … also there's a grandparent there too in the back of the car .
PARTICIPANT:	that's in the top one .
PARTICIPANT:	…uh the other side just gives …uh another picture .
PARTICIPANT:	the other side of the car .
PARTICIPANT:	and one of the things, it appears as_though in that picture dad appears to be exhausted .
PARTICIPANT:	it looks like mom is asleep .
PARTICIPANT:	and again on that side of the car we also have the … the dog that's enjoying the trip .
PARTICIPANT:	one of the things I know about dogs .
PARTICIPANT:	when the car is moving, they enjoy the air blowing on them .
PARTICIPANT:	there's just some excitement about that .
PARTICIPANT:	and this picture also verifies that .
PARTICIPANT:	there's possibly that … there's grandmom also in the automobile as the family is going on their trip .
PARTICIPANT:	so like most families, we plan things .
PARTICIPANT:	and when we plan things, we … especially when we have young kids, we want them to enjoy themselves and have a good time .
PARTICIPANT:	the problem I see …uh based on safety standards for today .
PARTICIPANT:	the kids do not have seatbelts on .
PARTICIPANT:	and that is clearly a requirement today .
PARTICIPANT:	however just viewing the picture, the car looks like an older car, maybe about twenty or thirty years ago when we didn't have a_lot_of seatbelt standards .
PARTICIPANT:	I look at the type of hat that the dad has on .
PARTICIPANT:	there was a time in our society when most males wore a hat .
PARTICIPANT:	so this tells me possibly that this might date back to the fifties .
PARTICIPANT:	the picture itself .
PARTICIPANT:	and again that's basic .
PARTICIPANT:	I … I don't understand .
PARTICIPANT:	I guess that I see some …uh vegetation there .
PARTICIPANT:	I see something on the side of the car on the driver's side .
PARTICIPANT:	it looks like a small ladder or something .
PARTICIPANT:	I'm not absolutely sure what that is .
PARTICIPANT:	now_that I observe it better, I can see that it has a string or something on it .
PARTICIPANT:	and I … I don't know if that's to hold the … something dealing with the …uh picnic that you're going on .
PARTICIPANT:	it might have something to do with it .
PARTICIPANT:	and I see something on the bottom one says what … Norman_Rockwell ?
PARTICIPANT:	that have anything to do with the picture ?
PARTICIPANT:	no ?
PARTICIPANT:	that's pretty_much it .
INVESTIGATOR:	okay .
INVESTIGATOR:	alright .
INVESTIGATOR:	couple more things to do with these .
INVESTIGATOR:	…um so now I'm gonna ask you to tell a story .
PARTICIPANT:	mhm .
INVESTIGATOR:	have you ever heard the story of Cinderella ?
PARTICIPANT:	yes .
INVESTIGATOR:	okay .
INVESTIGATOR:	do you remember much about it ?
PARTICIPANT:	hopefully I remember some of it .
INVESTIGATOR:	okay .
INVESTIGATOR:	okay .
INVESTIGATOR:	so these pictures might remind you of how it goes .
PARTICIPANT:	mhm .
INVESTIGATOR:	what I'm gonna do is show you the pictures …um from the story .
INVESTIGATOR:	and then I'm gonna put the book away and ask you to tell me the story in your own words .
PARTICIPANT:	okay .
INVESTIGATOR:	okay ?
INVESTIGATOR:	so we'll look through the book .
INVESTIGATOR:	and then I'll have you tell me the story .
PARTICIPANT:	mkay .
INVESTIGATOR:	www .
INVESTIGATOR:	okay .
PARTICIPANT:	mhm .
INVESTIGATOR:	now can you tell me as much of the story of Cinderella as you can ?
INVESTIGATOR:	you can use any details you know about the story as_well_as the pictures that you just looked at .
PARTICIPANT:	okay .
PARTICIPANT:	based on some of the pictures and what I recall .
INVESTIGATOR:	mhm .
PARTICIPANT:	I'm going to call it .
PARTICIPANT:	there was a time in Wonderland where the king had talked to the prince and told the prince it was time for him to solicit a special female in his life so_that when the time came for him to become king he will have a wife .
PARTICIPANT:	in this particular story it isolated on one family, a family who the mother was a very evil person .
PARTICIPANT:	and for lack of a better word, she had three daughters .
PARTICIPANT:	and two of (th)em were … for lack of a better word were very ugly .
PARTICIPANT:	and they were preparing, based on the information that they received, to go to this ball, hoping that one of her daughters would be picked by the prince, possibly become a future wife, and eventually become the wife of a king .
PARTICIPANT:	she was only preparing two daughters to go to the ball and would not allow Cinderella to participate .
PARTICIPANT:	and … and when I think about this story I … I always thought it was possibly three daughters .
PARTICIPANT:	I … I'm not sure if Cinderella was a servant or not but my understanding was Cinderella was one of three .
PARTICIPANT:	and for lack of a better word she was the gorgeous one in the family .
PARTICIPANT:	and mother did not want her to participate .
PARTICIPANT:	one of the pictures showed where she was getting dressed .
PARTICIPANT:	and as a result of her trying to get dressed, mother did not want her to go to the ball .
PARTICIPANT:	so …uh she was depressed .
PARTICIPANT:	and mother gave her additional work to do while the other girls were preparing to go to the ball .
PARTICIPANT:	so …uh she was obedient, did the things that she was told to do .
PARTICIPANT:	and as the other young ladies went to the ball, she stayed home and took care of the house the way mother had instructed her to do .
PARTICIPANT:	but somewhere in a vision which I saw here, a young lady came by with a magic wand .
PARTICIPANT:	and the vision … the picture indicated that .
PARTICIPANT:	you should go to the ball .
PARTICIPANT:	she didn't know how she was gonna go to the ball .
PARTICIPANT:	but when the light , according to the picture, lit up all_of_a_sudden Cinderella had this beautiful dress on .
PARTICIPANT:	I didn't see it in the story here about the pumpkin becoming …uh a cart .
PARTICIPANT:	but she was transported to the ball .
PARTICIPANT:	and the prince observed all of the other women that were at the ball .
PARTICIPANT:	and for whatever reason it was, Cinderella was the last one that came in, based on the pictures .
PARTICIPANT:	she was the most beautiful one of them all .
PARTICIPANT:	and with that beauty, the prince was excited about her .
PARTICIPANT:	he approached her .
PARTICIPANT:	they danced one time .
PARTICIPANT:	the illustration that you showed me did not say that at midnight the beauty that you have with the dress and everything else that you have on will disappear .
PARTICIPANT:	and as time got close to midnight she departed the castle .
PARTICIPANT:	and as she was walking down the steps , she lost a shoe, one of the shoes <that the> … …uh that was part of the dressing for her to be prepared to go to the event .
PARTICIPANT:	and eventually she went home .
PARTICIPANT:	…uh the prince found the shoe .
PARTICIPANT:	and because_of his concern and possible love that he had for this young lady named Cinderella , he had communicated with his dad and talked about how important it was for him to find that maiden that wore these shoes .
PARTICIPANT:	so …uh he and others went out into the land around the castle trying to find the young lady that would fit into this shoe .
PARTICIPANT:	eventually he got to the house of Cinderella .
PARTICIPANT:	and naturally the mother of the house was hoping that the two young ladies that she had there, the ugly ones, would fit into the shoe, thus eventually becoming the wife of a possible king .
PARTICIPANT:	and she did everything possible to make sure those shoes would fit but they would not .
PARTICIPANT:	but to the prince's surprise, he saw the maiden of Cinderella .
PARTICIPANT:	and he asked her if she would try on the shoe .
PARTICIPANT:	eventually Cinderella sighed ( tried ) … tried the shoe on .
PARTICIPANT:	the shoe would fit .
PARTICIPANT:	and the prince was excited .
PARTICIPANT:	Cinderella was excited .
PARTICIPANT:	the mother was not too excited .
PARTICIPANT:	eventually … and I didn't see it in the illustrations here in pictures .
PARTICIPANT:	but eventually Cinderella and the prince returned to the castle and ended up .
PARTICIPANT:	again it doesn't show it .
PARTICIPANT:	but we know they ended up having …uh a great life together .
PARTICIPANT:	eventually possibly he became king .
PARTICIPANT:	and she became his queen .
INVESTIGATOR:	very nice .
INVESTIGATOR:	very nice .
INVESTIGATOR:	alright .
INVESTIGATOR:	two more things that are a little bit different .
INVESTIGATOR:	…um so can you tell me how to make a peanut butter and jelly sandwich ?
PARTICIPANT:	well if I was gonna tell my kids something about a peanut butter jelly sandwich the first thing , I would check to find out if we had peanut butter , jelly and a piece of bread in the cabinet
INVESTIGATOR:	mhm .
PARTICIPANT:	so if all of these things are available and I'm instructing my kids on how to do it then …uh one of the things that I do and have done as a dad and as a grandfather, I would put two pieces of bread down .
PARTICIPANT:	and I would have my peanut butter on one side, my jelly on another side .
PARTICIPANT:	I would also have a knife and a napkin .
PARTICIPANT:	and I would take the knife .
PARTICIPANT:	I would always put my peanut butter on one side first .
PARTICIPANT:	my wife criticize miz ( me ) about this all the time .
PARTICIPANT:	I'm gonna use the same knife to dip down into the jelly .
PARTICIPANT:	and then I'm gonna put the jelly on the other side of the other bread .
PARTICIPANT:	things I do .
PARTICIPANT:	then I would take that napkin and wipe the knife off .
PARTICIPANT:	put the two pricise ( pieces ) of bread together .
PARTICIPANT:	I have a habit with sandwiches .
PARTICIPANT:	I would cut it in half .
PARTICIPANT:	and then I would present it to the kids to enjoy it .
INVESTIGATOR:	you got it .
INVESTIGATOR:	alright .
