## Supplementary material for "Text dialogue analysis Based ChatGPT for Primary Screening of Mild Cognitive Impairment": Data(GPT4_vs_GPT3.5_model1-5): 50.txt

Cookie Theft Picture Description
INVESTIGATOR:	look at that picture .
PARTICIPANT:	mhm .
INVESTIGATOR:	and tell me everything that you see going on in that picture, everything that's happening .
PARTICIPANT:	mhm a_lot_of things are happening .
PARTICIPANT:	yes the ¡­uh water's going over .
PARTICIPANT:	the water's overflowing .
PARTICIPANT:	and ¡­uh the little boy is slipping off the stool while he's tryin(g) to steal some cookies .
PARTICIPANT:	and the little girl is laughing at him and she's not happy in ¡­ one bit .
PARTICIPANT:	and the lady is drying the dishes and looking out the window .
PARTICIPANT:	it's beautiful out there .
PARTICIPANT:	it must be June .
PARTICIPANT:	I don't know but it ¡­ anyhow it looks like it's not winter .
PARTICIPANT:	and that's about all I can see .
INVESTIGATOR:	okay that's fine .
