## Supplementary material for "Text dialogue analysis Based ChatGPT for Primary Screening of Mild Cognitive Impairment": Data(GPT4_vs_GPT3.5_model1-5): 51.txt

Cookie Theft Picture Description
INVESTIGATOR:	just tell me all of the action .
PARTICIPANT:	little girl with her finger to her lips .
PARTICIPANT:	the boy on the stool .
PARTICIPANT:	stool tipping over .
PARTICIPANT:	getting cookies out_of the cookie jar .
PARTICIPANT:	��uh mother washing dishes .
PARTICIPANT:	water running .
PARTICIPANT:	sink overflowing .
PARTICIPANT:	xxx those curtains are blowing or not .
PARTICIPANT:	that's about it .
INVESTIGATOR:	okay good .
