## Supplementary material for "Text dialogue analysis Based ChatGPT for Primary Screening of Mild Cognitive Impairment": Data(GPT4_vs_GPT3.5_model1-5): 52.txt

Picture descriptions -- Cookie Theft, Cat Rescue, "Going and Coming" (Norman Rockwell)
Story narrative -- Cinderella
Procedural narrative -- Peanut butter and jelly sandwich
Personal narrative -- Hometown
INVESTIGATOR:	see going on in this picture .
PARTICIPANT:	okay .
PARTICIPANT:	…um the mom is drying dishes .
PARTICIPANT:	and she left the water running .
PARTICIPANT:	so the sink is overflowing .
PARTICIPANT:	and she's unaware of that as_well_as the fact that the children are trying to get something out_of a high cabinet .
PARTICIPANT:	the little girl's trying to help the little boy .
PARTICIPANT:	and he's about to fall .
PARTICIPANT:	…um other than that , I don't know much else to tell you .
PARTICIPANT:	I guess she'll discover that she's overflowing soon because her feet are in the water .
INVESTIGATOR:	thank_you .
INVESTIGATOR:	it tells a story so what I'd like you to do is tell me a story about what's happening .
INVESTIGATOR:	and your story should have a beginning a middle and an end .
PARTICIPANT:	okay .
PARTICIPANT:	…um dad's up in the tree trying to rescue the little girl's kittycat .
PARTICIPANT:	and they managed to call the firefighters .
PARTICIPANT:	and they're on their way with a ladder to help get the kittycat and the dad down .
PARTICIPANT:	and of_course everybody's very upset .
PARTICIPANT:	the little girl's upset .
PARTICIPANT:	the dog is upset .
PARTICIPANT:	he's barking .
PARTICIPANT:	and …um there's a little birdie in the tree that seems to be noticing all is going on but he's staying calm .
PARTICIPANT:	…um hopefully the end of the story is that the firefighters get the ladder up there , …um dad manages to get the kitty in his arms , and dad and the kitty come down .
PARTICIPANT:	the little girl will be happy and so will the doggy .
PARTICIPANT:	and it looks like the dad already tried to get up there with the ladder but it fell .
PARTICIPANT:	so that's why they called the firefighters .
INVESTIGATOR:	thank_you .
INVESTIGATOR:	so this is like two pictures in one and this whole picture tells a story .
INVESTIGATOR:	so I'd like you to tell me a story about what's happening .
INVESTIGATOR:	and the story should have a beginning a middle and an end .
PARTICIPANT:	mkay can we make the pictures a_little bigger ?
INVESTIGATOR:	I can try my best .
INVESTIGATOR:	is that better ?
PARTICIPANT:	mhm .
PARTICIPANT:	alright the family in the … in the top picture they're all loaded in the car on a Sunday afternoon , headed out on an adventure for a Sunday ride .
PARTICIPANT:	and they brought their pet along and all the children .
PARTICIPANT:	and …um the kids are a little bit out_of control , sticking their heads out_of the window , as_well_as the dog .
PARTICIPANT:	…um so mom and dad said .
PARTICIPANT:	before we get going , you hafta sit in your seats .
PARTICIPANT:	and we're gonna put the windows up .
PARTICIPANT:	and we're just gonna look out the window during our ride .
PARTICIPANT:	and so … then on the way back , it shows …um everybody is sitting safely in the car .
PARTICIPANT:	everybody was so calm that mom fell asleep .
PARTICIPANT:	and they had a beautiful Sunday afternoon .
INVESTIGATOR:	thank_you .
INVESTIGATOR:	are you familiar with the story of Cinderella ?
PARTICIPANT:	mhm .
INVESTIGATOR:	so I'm gonna ask you to tell me the story of Cinderella .
INVESTIGATOR:	but I can show you some pictures if you'd like me to jog your memory .
INVESTIGATOR:	or you can just tell me what you remember of the story of Cinderella .
INVESTIGATOR:	it's up to you .
PARTICIPANT:	sure .
PARTICIPANT:	…um you don't hafta show me pictures , I don't think .
PARTICIPANT:	…uh Cinderella was a young lady that lived with …um a stepmother and three stepsisters .
PARTICIPANT:	and she was a very sweet girl .
PARTICIPANT:	and they took advantage of her .
PARTICIPANT:	they were not nice to her .
PARTICIPANT:	…um the mother favored her own three daughters .
PARTICIPANT:	but she was mean to Cinderella and made her do all kinds of jobs around the house that were not fun , like scrubbing the floor and carrying heavy things and taking care of the other girls and the house .
PARTICIPANT:	…um but Cinderella always stayed positive and tried to do what she was told .
PARTICIPANT:	…um do you want me to tell what … the good fortune that Cinderella had ?
INVESTIGATOR:	as far as you want to go .
PARTICIPANT:	okay .
PARTICIPANT:	so …um the story ends happily in_that the girls were invited to a … …uh a ball <at the> … at the castle .
PARTICIPANT:	and …um Cinderella really wanted to go .
PARTICIPANT:	but they … you_know the mom got them these beautiful dresses and got them all dressed up and everything .
PARTICIPANT:	…um and Cinderella was wishing so badly she could go .
PARTICIPANT:	and then …um her fairy godmother came along .
PARTICIPANT:	and the little mice in her room helped to make her a beautiful ballgown .
PARTICIPANT:	and …um she ended up going to the ball and dancing with the prince .
PARTICIPANT:	and the only thing she hadta remember was , at the strike of … at twelve o'clock , she hadta leave .
PARTICIPANT:	so when she heard the clock strike twelve she ran down the steps of the castle to run home because her dress was gonna turn back into her tattered clothes and she wouldn't have a way home .
PARTICIPANT:	and then a few days later the prince came around looking for this beautiful girl that he got to dance with .
PARTICIPANT:	it was Cinderella but nobody else knew that .
PARTICIPANT:	…um and his way of finding her was by bringing a glass shoe and trying it on all the young ladies in the kingdom .
PARTICIPANT:	and the three stepsisters tried so hard to get their foot into the shoe .
PARTICIPANT:	and they couldn't .
PARTICIPANT:	and finally the prince wanted to put it on Cinderella's foot .
PARTICIPANT:	and the mother said .
PARTICIPANT:	oh it wouldn't be her .
PARTICIPANT:	and they laughed .
PARTICIPANT:	and then they found out that the shoe actually fit .
PARTICIPANT:	and Cinderella ended up marrying the prince .
PARTICIPANT:	and they lived happily ever after .
INVESTIGATOR:	but I'd like you to tell me how to make a peanut butter and jelly sandwich .
PARTICIPANT:	okay sure .
PARTICIPANT:	…uh grab two pieces of bread .
PARTICIPANT:	lay them out on a plate .
PARTICIPANT:	pull out two knives , sandwich knives .
PARTICIPANT:	…um use one for the peanut butter to spread <on one side of the> … on one of the pieces of bread .
PARTICIPANT:	and then use the other knife for the jelly to spread on the other piece of bread .
PARTICIPANT:	put the two pieces together .
PARTICIPANT:	and cut the sandwich in half .
PARTICIPANT:	and then serve it .
INVESTIGATOR:	thank_you .
