## Supplementary material for "Text dialogue analysis Based ChatGPT for Primary Screening of Mild Cognitive Impairment": Data(GPT4_vs_GPT3.5_model1-5): 53.txt

Cookie Theft Picture Description
INVESTIGATOR:	alright .
PARTICIPANT:	ready ?
PARTICIPANT:	the boy is going after cookies in a cookie jar .
PARTICIPANT:	he's standing on a stool that's tilting over .
PARTICIPANT:	the girl is ¡­ the little girl is laughing .
PARTICIPANT:	the mother is washing dishes .
PARTICIPANT:	and the water is spilling over from the sink onto the floor .
PARTICIPANT:	and the window is open .
PARTICIPANT:	and she's drying the dishes evidently .
PARTICIPANT:	and ¡­uh the curtains are open .
PARTICIPANT:	and there's two cups and a saucer on the sink .
PARTICIPANT:	and that is about all I can see .
INVESTIGATOR:	okay .
INVESTIGATOR:	what action do you see going on in that picture ?
PARTICIPANT:	I see the lady drying the dishes .
PARTICIPANT:	and the water is spilling over the sink onto the floor .
PARTICIPANT:	and I see a boy on a stool going for a cookie jar and the stool is falling over .
PARTICIPANT:	and the girl is putting her finger to her lips and one hand out to get a cookie jar .
PARTICIPANT:	the lady is drying a dish with a towel .
PARTICIPANT:	and ¡­uh that is all I can see .
INVESTIGATOR:	okay .
PARTICIPANT:	can I start ?
INVESTIGATOR:	mhm .
PARTICIPANT:	there is a boy on the stool .
PARTICIPANT:	the stool is tipping over .
PARTICIPANT:	the boy is taking cookies out_of the jar .
PARTICIPANT:	¡­uh the cupboard is open .
PARTICIPANT:	the girl is saying ¡­ puttin(g) her finger to her mouth and also puttin(g) her hand out for a cookie .
PARTICIPANT:	the mother is washing dishes .
PARTICIPANT:	water is spilling over from the sink onto the floor .
PARTICIPANT:	and the ¡­ the window is open, the drapes are open .
PARTICIPANT:	there's two cups and a saucer on the sink .
PARTICIPANT:	and the ¡­ she is stepping on the water on the floor .
PARTICIPANT:	and she is drying the dishes .
PARTICIPANT:	and she is looking outside at the wow ¡­ at the shrubbery .
PARTICIPANT:	the boy is handing the girl a cookie .
PARTICIPANT:	that is all .
