## Supplementary material for "Text dialogue analysis Based ChatGPT for Primary Screening of Mild Cognitive Impairment": Data(GPT4_vs_GPT3.5_model1-5): 54.txt

Cookie Theft Picture Description
PARTICIPANT:	the mother is washing the dishes .
PARTICIPANT:	the children are getting into the cookie jar .
PARTICIPANT:	the little girl has a finger on her lip as though …uh trying to …uh silence the boy who is the culprit who's …cli .
PARTICIPANT:	he's up on a stool which is going to upset .
PARTICIPANT:	the mother is …um so busy I don't know what she's doing that she doesn't know how the …um sink … …uh the water in the sink to overflow .
PARTICIPANT:	it's down on the floor .
PARTICIPANT:	she's going to be disturbed by it .
PARTICIPANT:	maybe she had been looking outside .
PARTICIPANT:	I don't know .
PARTICIPANT:	the window is up .
PARTICIPANT:	she has a nice view of a outuhside ( outside ) .
PARTICIPANT:	there's a little yard and a path and the shrubbery and the tree out there .
PARTICIPANT:	and there's some dishes already wiped evidently and put up on the sink .
PARTICIPANT:	it is a …um square kitchen .
PARTICIPANT:	now in the sink and then the …uh others .
PARTICIPANT:	along one side in the …uh cupboards .
PARTICIPANT:	along the other side is the boy on that cupboard .
PARTICIPANT:	is that enough ?
INVESTIGATOR:	okay thank_you .
INVESTIGATOR:	and that's the picture .
PARTICIPANT:	climbing .
PARTICIPANT:	dishwashing .
PARTICIPANT:	pointing .
PARTICIPANT:	stealing cookies .
PARTICIPANT:	the wind is blowing outside .
PARTICIPANT:	you can see the grass moving a little bit .
PARTICIPANT:	the water is flowing .
PARTICIPANT:	and the …uh stool is …um …um …t …uh tipping .
PARTICIPANT:	cupboard door is open .
PARTICIPANT:	curtains are apart but that's not an action .
PARTICIPANT:	there's someone washing the dishes .
PARTICIPANT:	stepping .
PARTICIPANT:	and the two of them are …ste stepping .
PARTICIPANT:	motion of the hands .
PARTICIPANT:	…uh point … …uh pointing in the motion on the …uh lips .
PARTICIPANT:	and reaching .
PARTICIPANT:	the cookie jar lid is falling .
PARTICIPANT:	the door is opened .
PARTICIPANT:	the sink is overflowing but I said the water was flowing .
PARTICIPANT:	it's coming out_of the faucet and the xxx splashing .
INVESTIGATOR:	okay that's fine .
PARTICIPANT:	washing dishes .
PARTICIPANT:	climbing stool .
PARTICIPANT:	falling off the stool .
PARTICIPANT:	getting into the cookie jar .
PARTICIPANT:	and the little girl …o on a thing .
PARTICIPANT:	yeah putting her …uh finger up there .
PARTICIPANT:	I don't know .
PARTICIPANT:	she won't tell .
PARTICIPANT:	I don't know .
PARTICIPANT:	outside …uh there's …uh grass growing .
PARTICIPANT:	you will … …uh dish water's washing or is … …uh the sink is overflowing .
PARTICIPANT:	and …uh the dishes aren't all together done .
PARTICIPANT:	the floor is getting wet .
PARTICIPANT:	I can't see .
PARTICIPANT:	a cookie jar is open and the …uh cupboard door is open .
PARTICIPANT:	there's no handle on the …uh cupboard doors down here .
INVESTIGATOR:	all the action .
PARTICIPANT:	well the tool ( stool ) is … …fa the stool … stool is falling over .
PARTICIPANT:	the …uh boy is taking cookies out_of the cookie jar .
PARTICIPANT:	the little girl is reaching for a cookie and holding her arm up .
PARTICIPANT:	the mother is drying … is doing dishes .
PARTICIPANT:	the water is spilling out_of the sink .
PARTICIPANT:	and the mother's standing in the water .
PARTICIPANT:	the mother is looking out_of the window .
PARTICIPANT:	the water's coming out_of the faucet .
PARTICIPANT:	that's about all I can .
INVESTIGATOR:	okay .
PARTICIPANT:	get out_of that .
INVESTIGATOR:	good .
