## Supplementary material for "Text dialogue analysis Based ChatGPT for Primary Screening of Mild Cognitive Impairment": Data(GPT4_vs_GPT3.5_model1-5): 55.txt

Cookie Theft Picture Description
INVESTIGATOR:	I want you to tell me everything that you see going on in this picture .
INVESTIGATOR:	everything that you see happening here .
INVESTIGATOR:	go ahead .
PARTICIPANT:	well for one thing the boy is stealing cookies .
PARTICIPANT:	and the girl is asking for a cookie .
PARTICIPANT:	and the boy is standing on a stool which is tipping over .
PARTICIPANT:	and the lady's drying a plate .
PARTICIPANT:	and the water is running in the sink and overflowing on the floor and getting her feet wet .
PARTICIPANT:	and the window is open .
PARTICIPANT:	and I don't know that there's anything special going on outside the window .
PARTICIPANT:	seems to me that ¡­uh that's essentially the things that are going on in this picture .
PARTICIPANT:	the girl is picking her nose .
INVESTIGATOR:	¡­
PARTICIPANT:	the boy is handing her a cookie .
PARTICIPANT:	¡­uh really those are the only activities I see .
INVESTIGATOR:	okay .
