## Supplementary material for "Text dialogue analysis Based ChatGPT for Primary Screening of Mild Cognitive Impairment": Data(GPT4_vs_GPT3.5_model1-5): 56.txt

Cookie Theft Picture Description
INVESTIGATOR:	there it is .
PARTICIPANT:	the woman is washing dishes .
PARTICIPANT:	she's wearing an apron .
PARTICIPANT:	water is pouring out_of the sink .
PARTICIPANT:	the boy is taking cookies from the cookie jar .
PARTICIPANT:	and his sister or young girl is asking for some for her .
PARTICIPANT:	the lid is off the cookie jar .
PARTICIPANT:	the cupboard door is open .
PARTICIPANT:	he is on a three legged stool <which is falling> … …uh which is tilted .
PARTICIPANT:	there are curtains in the kitchen .
PARTICIPANT:	there's a tree outside the window .
PARTICIPANT:	there are shrubs .
PARTICIPANT:	there's a walk .
PARTICIPANT:	there are two cups on the …uh sink counter .
PARTICIPANT:	there's a plate there .
PARTICIPANT:	and as I said the water is overflowing .
PARTICIPANT:	it is already on the floor .
PARTICIPANT:	there are cupboards above the kitchen counter and below .
PARTICIPANT:	and the window is above the kitchen sink .
PARTICIPANT:	and the mother has a short sleeve dress on has short hair and is drying the dishes by hand .
PARTICIPANT:	curtains on the window that you can see outside the window to the other side of the house .
PARTICIPANT:	you can see the grass .
PARTICIPANT:	you can see the handles on the cupboards .
PARTICIPANT:	anything else ?
INVESTIGATOR:	nope that's it .
PARTICIPANT:	water's pouring out_of the sink .
PARTICIPANT:	and the woman is washing dishes .
PARTICIPANT:	the …uh child is …fa on a stool falling off as he's reaching for the cookie jar with his right hand and …uh trying to hand the other cookies to a little girl who's reaching up with her left hand to get the cookie .
PARTICIPANT:	and her right hand looks like she's almost …uh trying to make a signal of silence so the mother doesn't hear it .
PARTICIPANT:	the mother's …wa feet are in the water as it's pouring on the floor .
PARTICIPANT:	and the window is open .
PARTICIPANT:	you can see a yard outside .
PARTICIPANT:	there's a dish and cups on the sink .
PARTICIPANT:	and the curtains are pulled back so you can see out the window .
PARTICIPANT:	the cupboard door is open .
PARTICIPANT:	and …uh they're all fully dressed .
PARTICIPANT:	and they have sort_of a nondescript expression on their face .
PARTICIPANT:	the woman has her mouth open a little bit .
PARTICIPANT:	we(ll) each one of them have their mouths open a little bit .
PARTICIPANT:	and …um that's about it .
INVESTIGATOR:	okay good .
INVESTIGATOR:	okay now .
INVESTIGATOR:	on in the picture .
PARTICIPANT:	do you want me to start ?
INVESTIGATOR:	mhm .
PARTICIPANT:	alright .
PARTICIPANT:	du ( the ) boy is standing on a stool and he is slipping .
PARTICIPANT:	and he is reaching into the cookie jar to take cookies out for him and his sister who has her hand out reaching for a cookie .
PARTICIPANT:	she's standing there beside him .
PARTICIPANT:	the door of the cabinet is open .
PARTICIPANT:	mother is standing at the sink drying a dish .
PARTICIPANT:	water is overflowing onto the floor .
PARTICIPANT:	there are cups and saucers on the counter .
PARTICIPANT:	the window is open .
PARTICIPANT:	you can see out .
PARTICIPANT:	the curtains look as if they are fluttering .
PARTICIPANT:	there is a tree and a walk .
PARTICIPANT:	and mother has her back to the youngsters .
PARTICIPANT:	I don't believe she knows what is going on .
PARTICIPANT:	what I see or what I see going on ?
INVESTIGATOR:	right .
INVESTIGATOR:	what you see going on .
PARTICIPANT:	okay that's the activity .
INVESTIGATOR:	okay .
PARTICIPANT:	…
PARTICIPANT:	the woman is drying the dishes and the …w sink is overflowing .
PARTICIPANT:	the boy's getting the cookies out_of the cookie jar .
PARTICIPANT:	and the stool's about to tip over .
PARTICIPANT:	and the girl's telling him to be quiet .
PARTICIPANT:	…uh it's a warm sunny day (be)cause the window is open .
PARTICIPANT:	and she looks like she's sort_of in a … in a daze and doesn't quite know what's going on .
PARTICIPANT:	could be daydreaming or daft, one or the other .
PARTICIPANT:	is that it ?
INVESTIGATOR:	okay .
INVESTIGATOR:	that's fine .
