## Supplementary material for "Text dialogue analysis Based ChatGPT for Primary Screening of Mild Cognitive Impairment": Data(GPT4_vs_GPT3.5_model1-5): 57.txt

Picture descriptions -- Cookie Theft, Cat Rescue, "Going and Coming" (Norman Rockwell)
Story narrative -- Cinderella
Procedural narrative -- Peanut butter and jelly sandwich
Personal narrative -- Hometown
INVESTIGATOR:	alright .
INVESTIGATOR:	can you see this picture okay ?
PARTICIPANT:	mhm .
INVESTIGATOR:	alright so what I'm gonna do is I'm just gonna ask you to look at this picture and tell me everything that you see going on .
PARTICIPANT:	oh okay .
PARTICIPANT:	well we see …s younag ( young ) lady xxx would-be wife doing dishes spilling water all over the floor .
PARTICIPANT:	see the kids up in a cookie jar .
PARTICIPANT:	one's falling off the chair ( stool ) .
PARTICIPANT:	…uh what's going on outside here ?
PARTICIPANT:	I don't see anything outside her window .
PARTICIPANT:	…uh that's about it .
INVESTIGATOR:	that's good .
INVESTIGATOR:	alright .
PARTICIPANT:	okay .
INVESTIGATOR:	I'm gonna show you another picture
PARTICIPANT:	yeah .
INVESTIGATOR:	can you see this picture okay
PARTICIPANT:	yeah ?
INVESTIGATOR:	so this is a little bit different because this picture tells a story .
INVESTIGATOR:	so what I'd like you to do is tell me a story about what you see happening .
INVESTIGATOR:	and tell me a story with a beginning a middle and an end .
PARTICIPANT:	okay .
PARTICIPANT:	first thing I see is a cat stuck up in a tree .
PARTICIPANT:	little girl's hollering .
PARTICIPANT:	so the father he goes up on the tree to …s rescue the cat .
INVESTIGATOR:	mhm .
PARTICIPANT:	the dog's down there barking at him .
PARTICIPANT:	and …uh he can't get out to get the cat .
PARTICIPANT:	so they call the firemen to come over with a ladder to go up and get the cat .
PARTICIPANT:	…uh now I don't know if they get the cat down .
PARTICIPANT:	I don't see that happening .
PARTICIPANT:	but they're trying to get the cat basically .
PARTICIPANT:	and the dad's up there .
PARTICIPANT:	he's trying .
PARTICIPANT:	little girl's hollering .
PARTICIPANT:	come_on down .
PARTICIPANT:	the fireman's coming with the ladders to get up to get him down .
INVESTIGATOR:	alright .
INVESTIGATOR:	I'm gonna show you another picture .
INVESTIGATOR:	can you see this one okay ?
PARTICIPANT:	yeah .
INVESTIGATOR:	so this is the same thing .
INVESTIGATOR:	these two pictures together tell a story .
INVESTIGATOR:	so again what I'd like you to do is tell me a story about what you see happening .
INVESTIGATOR:	and tell me that story with a beginning a middle and an end .
PARTICIPANT:	okay .
PARTICIPANT:	the top picture …uh they apparently are going … they're on a ride, a family in their car .
PARTICIPANT:	and mother and dad are in the front with a dog, the little dog .
PARTICIPANT:	the little boy's looking out the window .
PARTICIPANT:	actually he's outside the window .
PARTICIPANT:	the little girl's just looking out the window, blowing bubblegum .
PARTICIPANT:	and in the back seat it looks like maybe grandma and another little boy .
PARTICIPANT:	I don't know .
PARTICIPANT:	he's …uh holding his nose looking backwards .
PARTICIPANT:	and …uh I don't know what he's doing .
PARTICIPANT:	now in the bottom, they're coming back .
PARTICIPANT:	grandma's …si still in the back with a little one .
PARTICIPANT:	the little girl and a dog and a boy are looking out the window .
PARTICIPANT:	the mother's in the front seat with another little one .
PARTICIPANT:	and a dad's driving a car, cigar in his mouth .
PARTICIPANT:	and they all look like they've had it for the day .
PARTICIPANT:	that's about it .
INVESTIGATOR:	alright .
INVESTIGATOR:	thank_you „ sir .
INVESTIGATOR:	okay .
INVESTIGATOR:	I'm gonna change it on you a little bit now .
PARTICIPANT:	mhm .
INVESTIGATOR:	have you ever heard the story of Cinderella ?
PARTICIPANT:	…uh Cinderella … Cinderella .
PARTICIPANT:	yeah I don't remember a_lot about it xxx .
INVESTIGATOR:	that's okay .
INVESTIGATOR:	so what we're gonna do is I'm going to show you some pictures of the story .
INVESTIGATOR:	and then once we go through all those pictures I'll have you tell me the story of Cinderella as best as you can
PARTICIPANT:	okay .
INVESTIGATOR:	but we'll look through some pictures first .
INVESTIGATOR:	okay ?
INVESTIGATOR:	www .
INVESTIGATOR:	alright did that jog your memory a little bit ?
PARTICIPANT:	yeah .
PARTICIPANT:	yeah .
INVESTIGATOR:	alright .
INVESTIGATOR:	can you tell me the Cinderella story ?
PARTICIPANT:	okay .
PARTICIPANT:	Cinderella is …uh sort_of a maid „ I would say .
INVESTIGATOR:	mhm .
PARTICIPANT:	and she has in the house with two , I guess … her sisters that make her work and clean and really don't treat her real well .
PARTICIPANT:	so they get invited … the family gets invited to a ball .
PARTICIPANT:	and …uh Cinderella is not invited .
PARTICIPANT:	but she meets up with somebody that invites her to go to the ball .
PARTICIPANT:	and she meets her fairy godmother who gives her a gown .
PARTICIPANT:	and she goes to the ball .
PARTICIPANT:	and …uh she meets her prince .
PARTICIPANT:	and she has on these glass slippers .
PARTICIPANT:	or …s maybe I don't know … they're glass or fancy slipper .
PARTICIPANT:	and …uh she hasta be home by twelve o'clock or eleven o'clock or something like that .
PARTICIPANT:	so she's leaving .
PARTICIPANT:	the prince don't want her to leave .
PARTICIPANT:	and she loses one of her slippers .
PARTICIPANT:	and …uh the next day he goes looking for it .
PARTICIPANT:	but he goes a slipper ...
PARTICIPANT:	or somebody finds a slipper and takes it .
PARTICIPANT:	and it fits her foot .
PARTICIPANT:	so she ends up with the prince .
PARTICIPANT:	and the …uh carriage, it was a pumpkin or something .
PARTICIPANT:	xxx that's the way I remember .
INVESTIGATOR:	that works for me .
INVESTIGATOR:	www .
INVESTIGATOR:	we have a couple more things .
PARTICIPANT:	okay .
INVESTIGATOR:	does that work ?
PARTICIPANT:	mhm .
INVESTIGATOR:	little bit different again here .
INVESTIGATOR:	can you tell me how to make a peanut butter and jelly sandwich ?
PARTICIPANT:	I think so .
INVESTIGATOR:	let's hear it .
PARTICIPANT:	alright you take …uh two pieces of bread .
PARTICIPANT:	put a … get your peanut butter out .
PARTICIPANT:	spread it over the first …uh piece of bread .
PARTICIPANT:	and you get your jelly .
PARTICIPANT:	put it on top of the peanut butter .
PARTICIPANT:	and then put the other piece of bread on top of the peanut butter and jelly .
INVESTIGATOR:	sounds delicious .
PARTICIPANT:	and I don't like them .
INVESTIGATOR:	you don't ?
PARTICIPANT:	well I useta like them .
PARTICIPANT:	I don't know .
INVESTIGATOR:	yeah
INVESTIGATOR:	alright .
