## Supplementary material for "Text dialogue analysis Based ChatGPT for Primary Screening of Mild Cognitive Impairment": Data(GPT4_vs_GPT3.5_model1-5): 58.txt

Picture descriptions -- Cookie Theft, Cat Rescue, "Going and Coming" (Norman Rockwell)
Story narrative -- Cinderella
Procedural narrative -- Peanut butter and jelly sandwich
Personal narrative -- Hometown
INVESTIGATOR:	picture … and I just want you to tell me everything that you see going on in this picture .
PARTICIPANT:	well …um it's sort_of dangerous with the little boy standing on a stool trying to get cookies out_of the cookie jar in the …um cabinet .
PARTICIPANT:	but it looks as_though the mother didn't want him to do that because it's in the …uh shelf that is high .
PARTICIPANT:	…um but his little sister is standing there with him …um while there's …a another dangerous thing .
PARTICIPANT:	water is overflowing the sink .
PARTICIPANT:	but as_though she's not paying any attent(ion) … the mother's not paying any attention to the water .
PARTICIPANT:	she's drying a dish .
PARTICIPANT:	…um so she's obviously not … …s …uh just not paying a_lot_of attention to what's going on .
INVESTIGATOR:	mhm .
PARTICIPANT:	…um it looks dangerous .
INVESTIGATOR:	so I want you to look at everything that's happening .
INVESTIGATOR:	and then tell me a story about what you see with a beginning a middle and an end .
PARTICIPANT:	well it looks like a cat's … …uh the little girl's cat …um got outside and climbed the tree and is happy sitting on the bench ( branch ) of the tree .
PARTICIPANT:	but the little girl wants to get the cat down .
PARTICIPANT:	and so her father or a man …um ...
PARTICIPANT:	…uh probably the dog is why … why the cat went up the tree .
PARTICIPANT:	…um (be)cause the dog is barking …um down at the base of the tree .
PARTICIPANT:	but the man comes with probably a ladder to come up and get the cat out_of the tree .
PARTICIPANT:	…um and his …uh ladder fell down .
PARTICIPANT:	so now the firemen are coming to help get the man and the cat out_of tree .
PARTICIPANT:	…um there's also a tricycle that the … probably the little girl rode …um out to the tree as well .
INVESTIGATOR:	perfect .
INVESTIGATOR:	this is …al another picture that tells a story .
INVESTIGATOR:	and it is kind_of two pictures together .
INVESTIGATOR:	this whole thing .
INVESTIGATOR:	and I just want you to look at everything that's happening and tell me a story with a beginning middle and end .
PARTICIPANT:	so in the top picture it looks like a family is going off to something that they're looking forward to .
PARTICIPANT:	they're happy .
PARTICIPANT:	…um blowing a bubblegum …uh the little girl is .
PARTICIPANT:	everyone's smiling or at least looking happy .
PARTICIPANT:	the sun is shining .
PARTICIPANT:	so they're off to some … …um maybe going to a fair or something they're all looking forward to .
PARTICIPANT:	…um actually I think they're going to the beach because in the bottom picture …um you see they're coming home with an umbrella .
PARTICIPANT:	so it looks like they probably spent the day at the beach and …um had a good time .
PARTICIPANT:	and they're all worn out .
PARTICIPANT:	and on the bottom picture you see them coming home .
PARTICIPANT:	the little girl has still got some bubblegum in her mouth .
PARTICIPANT:	but they've got red faces from bein(g) out in the sun .
PARTICIPANT:	and everyone's tired .
PARTICIPANT:	and the father just wants to get them all home .
PARTICIPANT:	he's leaning forward in the car (be)cause he … …k he's just worn out and falling … about to fall asleep .
INVESTIGATOR:	the next story that you're gonna tell me is the story of Cinderella .
INVESTIGATOR:	have you heard this story before ?
PARTICIPANT:	yes .
PARTICIPANT:	yes but … yeah .
INVESTIGATOR:	go (a)head .
PARTICIPANT:	I had two little boys .
PARTICIPANT:	so we didn't read the … or watch Cinderella …uh when they were little .
INVESTIGATOR:	that's okay .
INVESTIGATOR:	…um so what I'm gonna do is I'm gonna go through and show you some pictures of the story to kind_of jog &PARTICIPANT:oh_okay your memory .
PARTICIPANT:	okay good .
INVESTIGATOR:	and then once we go through all the pictures then I'll have you tell me it .
INVESTIGATOR:	alright did that jog your memory a little bit ?
PARTICIPANT:	yeah .
INVESTIGATOR:	so I just want you to tell me the story of Cinderella as best as you can .
PARTICIPANT:	okay it's about …um a young woman who …uh has an evil stepmother and two sort_of not nice stepsisters .
PARTICIPANT:	and …uh they make her do all of the housework and basically treat her very poorly .
PARTICIPANT:	…um and it's about a prince who is looking for a princess .
PARTICIPANT:	and I don't remember exactly why he has the ball .
PARTICIPANT:	but he's having a ball .
PARTICIPANT:	…um I think he's looking for a princess …uh maybe .
PARTICIPANT:	and the two stepsisters and the stepmother are so excited about the ball .
PARTICIPANT:	and the stepmother wants the … …stepdau the daughters to meet the prince .
PARTICIPANT:	and anyway they're all very excited about it .
PARTICIPANT:	but Cinderella is not to go to the ball .
PARTICIPANT:	…um and I'm not sure exactly why she's not .
PARTICIPANT:	but she doesn't have the dress .
PARTICIPANT:	she doesn't have anything to go … to go to the ball .
PARTICIPANT:	…um and then …s I seem to recall there was a pumpkin ?
PARTICIPANT:	or somehow …um …uh somebody comes .
PARTICIPANT:	…uh …uh a fairy godmother or sumine ( someone ) … and something and gives her a dress and turns a pumpkin into a chariot that she can take to the ball .
PARTICIPANT:	somehow she gets to the ball because of this …uh …uh fairy .
PARTICIPANT:	and … …uh and she's beautiful and has a beautiful dress .
PARTICIPANT:	and the prince sees her .
PARTICIPANT:	and the prince falls in loves ( love ) and puts some …uh slippers on her feet .
PARTICIPANT:	…um something … or she brings the slippers .
PARTICIPANT:	I'm not sure if he puts the slippers on or if she has the slippers on when she comes to the ball .
PARTICIPANT:	anyway after the … …uh so the prince sort of falls in love with her at the ball because she's so beautiful .
PARTICIPANT:	and … …um and the … as I recall the stepsisters and stepmother don't really know it's her because she looks so different .
PARTICIPANT:	and …uh by … …th at midnight .
PARTICIPANT:	so … but part of the deal is she hasta leave before the stroke of midnight or something .
PARTICIPANT:	so when the ball is ending and she's running away to …um get back to her chariot which is the pumpkin …uh she loses one of her slippers .
PARTICIPANT:	and the prince picks it up .
PARTICIPANT:	…um so she gets back home .
PARTICIPANT:	loses all of the you_know … the … the chariot becomes a pumpkin again or .
PARTICIPANT:	she looks back … …t looks like herself again .
PARTICIPANT:	and it's the next day or two .
PARTICIPANT:	and the prince goes around looking for the young woman who … …ha who wore this slipper .
PARTICIPANT:	…um and he's going all around the countryside looking for it .
PARTICIPANT:	nobody fits … noone's foot fits the slipper except_for Cinderella's .
PARTICIPANT:	and that's how he knows that she's the one .
PARTICIPANT:	…um and her stepmother and stepsisters are so furious about it .
PARTICIPANT:	they can't believe it's her .
PARTICIPANT:	but …um Cinderella and the prince live happily ever after .
INVESTIGATOR:	thanks .
PARTICIPANT:	I think that's sort_of it .
INVESTIGATOR:	you got it .
PARTICIPANT:	okay .
INVESTIGATOR:	you got it .
INVESTIGATOR:	alright so we're gonna do two more different things with this task .
INVESTIGATOR:	and this one is gonna be a little bit different .
INVESTIGATOR:	…um for this one I would just like you to tell me how to make a peanut butter and jelly sandwich .
PARTICIPANT:	oh .
PARTICIPANT:	so get the peanut butter out of the pantry .
PARTICIPANT:	get your grape jelly or whatever kind of jelly you want out_of the refrigerator or pantry .
PARTICIPANT:	…um take two slices of very fresh bread .
PARTICIPANT:	…um you don't want it to be old at all .
PARTICIPANT:	fresh bread .
PARTICIPANT:	…ts put …uh peanut butter on one slice .
PARTICIPANT:	put jelly on the other slice .
PARTICIPANT:	and put them together .
INVESTIGATOR:	perfect .
