## Supplementary material for "Text dialogue analysis Based ChatGPT for Primary Screening of Mild Cognitive Impairment": Data(GPT4_vs_GPT3.5_model1-5): 59.txt

Cookie Theft Picture Description
PARTICIPANT:	you mean just detail everything I see ?
INVESTIGATOR:	just everything that you see happening there .
PARTICIPANT:	well I see …uh a little boy standing on a stool .
PARTICIPANT:	and the stool fallin(g) over .
PARTICIPANT:	he's up in the cupboard grabbin(g) cookies .
PARTICIPANT:	and a little girl standing down there waiting to get some cookies off of him .
PARTICIPANT:	I guess their mother's standing there doing dishes at the sink .
PARTICIPANT:	and the water's overflowing and running onto the floor .
PARTICIPANT:	she's wiping a dish off .
PARTICIPANT:	just staring out the window I guess .
PARTICIPANT:	this is what I see .
INVESTIGATOR:	okay .
INVESTIGATOR:	okay .
PARTICIPANT:	I …s see this woman who's standin(g) by the sink washin(g) dishes .
PARTICIPANT:	and the water's spillin(g) out over the sink .
PARTICIPANT:	and I see a little … this little boy standing on a stool reaching for cookies .
PARTICIPANT:	and he looks like he's ready to fall .
PARTICIPANT:	…uh as far as action goes I don't know if I see any more action in there at all .
