## Supplementary material for "Text dialogue analysis Based ChatGPT for Primary Screening of Mild Cognitive Impairment": Data(GPT4_vs_GPT3.5_model1-5): 60.txt

Cookie Theft Picture Description
PARTICIPANT:	oh the boy is going to fall off the stool because he is stealing
PARTICIPANT:	and his sister is reaching … I assume it's his sister reaching
PARTICIPANT:	mother is drying dishes but she's very inattentive here because the
PARTICIPANT:	the faucet is running .
PARTICIPANT:	and the water is pouring down over .
PARTICIPANT:	…uh the floor is all wet .
PARTICIPANT:	and …uh it must be a nice summer day (be)cause the window looks as
PARTICIPANT:	and that's about ...
PARTICIPANT:	I don't see any birds or any animals out there .
INVESTIGATOR:	okay .
INVESTIGATOR:	okay .
INVESTIGATOR:	tell me everything you see going on in the picture .
PARTICIPANT:	okay .
PARTICIPANT:	mother's washing the dishes .
PARTICIPANT:	the sink is overflowing with water .
PARTICIPANT:	…uh the child is falling off the stool as he gets cookies out_of the cookie jar
PARTICIPANT:	the daughter is asking for her share .
PARTICIPANT:	the curtains are probably blowing .
PARTICIPANT:	the wind … the wind's probably blowing .
PARTICIPANT:	the window's open and the curtains are blowing .
PARTICIPANT:	the … she's getting her feet wet .
PARTICIPANT:	… she's wiping the dishes, …d drying the dishes .
PARTICIPANT:	that's about it .
INVESTIGATOR:	okay good .
INVESTIGATOR:	what I'd like you to do here is take a look at this picture and tell me everything that you see happening, everything that you see going on .
PARTICIPANT:	I … do I start ?
INVESTIGATOR:	mhm .
PARTICIPANT:	the children are getting into the cookie jar which is on the …uh high above …uh the …uh sink .
PARTICIPANT:	they have the …um …uh lid off the cookie jar .
PARTICIPANT:	the boy has two in his hand .
PARTICIPANT:	and the girl is reaching up for them .
PARTICIPANT:	and the …uh stool in which he's standing is about to upset .
PARTICIPANT:	course the door is open into the … to get the cookie jar .
PARTICIPANT:	the …uh mother presumably is at the sink washing …uh dishes .
PARTICIPANT:	and the …um …uh sink is running over .
PARTICIPANT:	the water is splashing down on the floor .
PARTICIPANT:	…uh there are two I suppose dry dishes on the … …uh the sink .
PARTICIPANT:	she has one in her hand a plate that she is drying .
PARTICIPANT:	she has it on an apron .
PARTICIPANT:	she's standing by … the sink is …uh below a window with a …um a path out into a … a garden .
PARTICIPANT:	…uh there are … …mm there's shrubbery to the left of the path
PARTICIPANT:	and you can see beyond that another window .
PARTICIPANT:	and …um I don't know what that is whether those are flowers or weeds
PARTICIPANT:	and oh …uh this is part of the house .
PARTICIPANT:	you can see the …uh roof of …uh maybe an l … of a house and the curtains
PARTICIPANT:	that's about all .
PARTICIPANT:	the curtains are drawn back .
