## Supplementary material for "Text dialogue analysis Based ChatGPT for Primary Screening of Mild Cognitive Impairment": Data(GPT4_vs_GPT3.5_model1-5): 61.txt

Cookie Theft Picture Description
INVESTIGATOR:	and there's the picture .
PARTICIPANT:	oh you mean things like the boy climbing up on the stool reaching for cookies ?
PARTICIPANT:	and the …uh stool is tipping over .
PARTICIPANT:	and he's gonna go falling on his lup .
PARTICIPANT:	and his sister's talking to him and pointing .
PARTICIPANT:	and …uh the mother is wiping the dishes .
PARTICIPANT:	and the sink is spilling over and going on the floor .
PARTICIPANT:	and did I say she's …wi wiping the dishes ?
PARTICIPANT:	I presume there's something in the sink .
PARTICIPANT:	it looks like the girl is laughing .
PARTICIPANT:	the mother's standing in water .
PARTICIPANT:	you mean things like that ?
INVESTIGATOR:	mhm .
PARTICIPANT:	can I finish now ?
INVESTIGATOR:	mhm .
PARTICIPANT:	good .
INVESTIGATOR:	okay what action do you see going on in this picture ?
PARTICIPANT:	you mean starting from say left to right or whatever ?
INVESTIGATOR:	how ever you like .
PARTICIPANT:	…uh the brother or the boy is reaching into the cookie jar .
PARTICIPANT:	and the sister could be laughing or cautioning him .
PARTICIPANT:	and the stool is …uh tipping over .
PARTICIPANT:	and …uh old mom is …uh standing in a puddle …uh washing … drying dishes .
PARTICIPANT:	and the sink is overflowing .
PARTICIPANT:	and …uh the perspective was … means the …uh path is coming right in the house .
PARTICIPANT:	and …uh what else do you want ?
INVESTIGATOR:	any action that you see .
PARTICIPANT:	well the mom is drying the dishes .
PARTICIPANT:	she's getting her feet wet .
PARTICIPANT:	and the sister's reaching for the cookie that's in the brother's hand or the kid's hand .
INVESTIGATOR:	okay is that it ?
PARTICIPANT:	yep .
INVESTIGATOR:	that you see going on in the picture .
PARTICIPANT:	okay the kid on the bench who's got his hand in the cookie jar and he's falling off and his sister wants one .
PARTICIPANT:	…uh his mother is standing in a puddle of water because she didn't turn off the faucet and she's dryin(g) … dry a dish .
PARTICIPANT:	she oughta dry her feet instead .
PARTICIPANT:	…uh the window is open .
PARTICIPANT:	…um …uh well the sink is overflowing .
PARTICIPANT:	…uh it's obviously summer because the window as I said was open .
PARTICIPANT:	there's …uh supposedly leaves on the trees .
PARTICIPANT:	…uh anything else that I'm sposta pick up ?
INVESTIGATOR:	that's fine .
INVESTIGATOR:	you just know … let me think you've covered everything that's going on in the picture .
PARTICIPANT:	well the kid's gonna fall off .
PARTICIPANT:	and it xxx .
PARTICIPANT:	the lid is off the cookie jar .
PARTICIPANT:	and he's got one in his hand and handing it to his sister .
PARTICIPANT:	and one and he's sneaking another one .
PARTICIPANT:	not sneaking .
PARTICIPANT:	…uh the water is still running in the sink .
PARTICIPANT:	and splashing on the floor .
INVESTIGATOR:	okay that's fine .
