## Supplementary material for "Text dialogue analysis Based ChatGPT for Primary Screening of Mild Cognitive Impairment": Data(GPT4_vs_GPT3.5_model1-5): 62.txt

Cookie Theft Picture Description
INVESTIGATOR:	I'd like for you to take a look at this picture and tell me everything that you see happening in there, everything that's going on .
PARTICIPANT:	well the sink's overflowing .
PARTICIPANT:	and …uh the stool's tippin(g) over with the boy on it .
PARTICIPANT:	he's takin(g) down a cookie .
PARTICIPANT:	he has one in his hand he's gonna hand to the girl .
PARTICIPANT:	and …uh everything else looks like it's fixed .
INVESTIGATOR:	okay .
PARTICIPANT:	the woman's wipin(g) the dishes .
INVESTIGATOR:	mhm .
PARTICIPANT:	there's three dishes settin(g) on the counter .
PARTICIPANT:	a cupboard door's open of_course or he couldn't get the cookies .
PARTICIPANT:	the little girl's pointin(g) to her mouth .
PARTICIPANT:	and I think I mentioned that the boy he's … has one cookie in his left hand and just grabbin(g) one with his right hand .
INVESTIGATOR:	okay thank_you .
