## Supplementary material for "Text dialogue analysis Based ChatGPT for Primary Screening of Mild Cognitive Impairment": Data(GPT4_vs_GPT3.5_model1-5): 63.txt

Picture descriptions -- Cookie Theft, Cat Rescue, "Going and Coming" (Norman Rockwell)
Story narrative -- Cinderella
Procedural narrative -- Peanut butter and jelly sandwich
Personal narrative -- Hometown
INVESTIGATOR:	so I'm gonna start a recording .
INVESTIGATOR:	and I'm gonna show you this picture .
INVESTIGATOR:	can you see this okay ?
PARTICIPANT:	sure .
INVESTIGATOR:	can you tell me everything that you see going on in this picture ?
PARTICIPANT:	overflowing kitchen sink .
PARTICIPANT:	drying of a dish .
PARTICIPANT:	putting something away in the second … in the cookie jar .
PARTICIPANT:	or getting some of the cookie jar out .
PARTICIPANT:	a kid falling off a stool .
PARTICIPANT:	…uh his sister looks like she is … she wants one that he's handing her .
PARTICIPANT:	…um outside there's a tree .
PARTICIPANT:	…um …uh I don't know what that thing is .
PARTICIPANT:	that's pretty much .
PARTICIPANT:	I_mean they're obviously in a kitchen .
INVESTIGATOR:	mhm .
INVESTIGATOR:	alright .
INVESTIGATOR:	I'm gonna show you another picture
PARTICIPANT:	okay .
INVESTIGATOR:	this picture tells a story .
INVESTIGATOR:	so I want you to look at everything that's happening and tell me a story about what you see with a beginning a middle and an end .
PARTICIPANT:	okay .
PARTICIPANT:	the beginning is cat climbs a tree .
PARTICIPANT:	…um daughter says .
PARTICIPANT:	come on down , cat .
PARTICIPANT:	daddy climbs the tree .
PARTICIPANT:	ladder falls down .
PARTICIPANT:	dog barks .
PARTICIPANT:	…um and … and when the dad can't either get the cat or the …uh ladder, the … the fireman or the rescue people come with another ladder and … and get the man down .
PARTICIPANT:	and the cat comes down at some point .
PARTICIPANT:	but the dog continues to bark .
INVESTIGATOR:	alright .
INVESTIGATOR:	thank_you .
INVESTIGATOR:	I'm gonna show you another picture .
INVESTIGATOR:	this picture also tells a story .
INVESTIGATOR:	it's two pictures together in one .
INVESTIGATOR:	so I want you to look at everything that's happening and tell me a story about what you see with a beginning a middle and an end .
PARTICIPANT:	in the beginning they … …d …uh they're going for a family ride …um in a car .
PARTICIPANT:	…uh there's …uh a sister and a brother and a dog in the middle .
PARTICIPANT:	…uh and then the dog sticks its head out …um of the … the car .
PARTICIPANT:	the kid …shi …uh sticks his head out_of the car .
PARTICIPANT:	…uh another kid in the back seat .
PARTICIPANT:	oh the … the … …uh his sister blows bubbles with bubblegum .
PARTICIPANT:	and the young man in the back just screams for some reason .
PARTICIPANT:	that's the story .
INVESTIGATOR:	okay .
INVESTIGATOR:	…um the next thing I'm gonna have you do is tell me a story that you probably have heard before .
INVESTIGATOR:	are you familiar with the story of Cinderella ?
PARTICIPANT:	somewhat .
INVESTIGATOR:	okay so I am gonna show you some pictures to remind you of how it goes .
INVESTIGATOR:	we're gonna look at the pictures .
INVESTIGATOR:	and then I'll put them away .
INVESTIGATOR:	and then at the end I'll ask you to tell me the story in your own words , okay ?
PARTICIPANT:	sure .
INVESTIGATOR:	www .
INVESTIGATOR:	alright can you tell me as much of the story of Cinderella as you can ?
INVESTIGATOR:	you can use details that you know about the story as_well_as the pictures that we just looked at .
PARTICIPANT:	sure .
PARTICIPANT:	…uh …s …s a story about …uh …uh a family and going to the … to …uh a fancy dance .
PARTICIPANT:	…uh and the beautiful sister who hasta do everything because her two ugly sisters and her ugly nasty parents …um …um …um make her do it .
PARTICIPANT:	but the … the other ones, they fight, they do all kinds of nasty things to the girl .
PARTICIPANT:	…uh she goes up into the attic and finds a dress and goes to the …um dance „ if you will .
PARTICIPANT:	and the other two sister … the ugly sisters …uh don't like it .
PARTICIPANT:	and she runs away .
PARTICIPANT:	and then she's sitting in the house .
PARTICIPANT:	and somebody was smitten with her , found her glass shoe and was trying it on everybody in the family including the ugly sisters .
PARTICIPANT:	and boy are they ugly .
PARTICIPANT:	…um but …um …um she's fits the … her … the glass shoe fits her perfectly .
PARTICIPANT:	…um they go back to the … the bachelor or would-be king „ if you will .
PARTICIPANT:	…um and they live happily ever after .
INVESTIGATOR:	thank_you very much .
INVESTIGATOR:	alright .
INVESTIGATOR:	the next thing whoa … I'm gonna have you do ...
INVESTIGATOR:	…um can you tell me how to make a peanut butter and jelly sandwich ?
PARTICIPANT:	spread peanut butter .
PARTICIPANT:	a knife .
PARTICIPANT:	spread the peanut butter .
PARTICIPANT:	add the jelly .
PARTICIPANT:	put the two together .
PARTICIPANT:	cut it in half .
PARTICIPANT:	and eat it .
INVESTIGATOR:	there_you_go .
