## Supplementary material for "Text dialogue analysis Based ChatGPT for Primary Screening of Mild Cognitive Impairment": Data(GPT4_vs_GPT3.5_model1-5): 65.txt

Picture descriptions -- Cookie Theft, Cat Rescue, "Going and Coming" (Norman Rockwell)
Story narrative -- Cinderella
Procedural narrative -- Peanut butter and jelly sandwich
Personal narrative -- Hometown
INVESTIGATOR:	notification .
INVESTIGATOR:	…um you might just have to click .
INVESTIGATOR:	got it ?
INVESTIGATOR:	…um ...
PARTICIPANT:	yeah .
PARTICIPANT:	all set .
INVESTIGATOR:	okay .
INVESTIGATOR:	so I'm gonna show you this picture .
INVESTIGATOR:	can you see this picture .
INVESTIGATOR:	okay .
PARTICIPANT:	yes I can .
INVESTIGATOR:	alright .
INVESTIGATOR:	can you just tell me everything you see going on in this picture .
PARTICIPANT:	I see a mother doing dishes with the water flowing out_of the sink onto the floor .
PARTICIPANT:	a little boy on a stool ready … getting ready to fall .
PARTICIPANT:	(be)cause he's trying to grab cookies out_of the jar while his sister wants him to give him ( her ) a cookie .
PARTICIPANT:	and outside it looks like it's just a nice day .
INVESTIGATOR:	alright .
INVESTIGATOR:	I'm gonna show you another picture .
INVESTIGATOR:	can you see this one ?
INVESTIGATOR:	okay .
PARTICIPANT:	yes I can .
INVESTIGATOR:	this picture tells a story .
INVESTIGATOR:	so what I'd like you to do here is tell me a story about what you see going on .
INVESTIGATOR:	and tell me that story with the beginning a middle and an end .
PARTICIPANT:	okay .
PARTICIPANT:	so I'll … want me to make a …s …like a … give her a name or something and just make a story ?
INVESTIGATOR:	yeah .
PARTICIPANT:	a little girl .
PARTICIPANT:	okay .
PARTICIPANT:	so little girl … little Sally was going to look for a cat .
PARTICIPANT:	she saw him up in the tree .
PARTICIPANT:	and she started crying .
PARTICIPANT:	so she asked her daddy to help him .
PARTICIPANT:	the dad went and helped him .
PARTICIPANT:	he tried climbing up the tree .
PARTICIPANT:	he wasn't able to get Sally's cat .
PARTICIPANT:	and while he was doing it the dog started …uh chasing him up the tree .
PARTICIPANT:	the ladder fell down .
PARTICIPANT:	and they had to yell for the fire department to come and help (th)em .
INVESTIGATOR:	thank_you very much .
INVESTIGATOR:	alright .
INVESTIGATOR:	we're gonna do that again .
INVESTIGATOR:	so these two pictures together tell a story .
INVESTIGATOR:	so what I'd like you to do here is tell me a story about these two pictures .
INVESTIGATOR:	and tell me the story with the beginning a middle and an end .
PARTICIPANT:	okay .
PARTICIPANT:	so the family was on their way to Chicago .
PARTICIPANT:	and on the way there the children were very rambunctious .
PARTICIPANT:	the parents on the way back from the …s Chicago decided …uh that they were gonna put the mother in the back seat to watch the children .
PARTICIPANT:	the end .
INVESTIGATOR:	thank_you .
PARTICIPANT:	alright the next thing that we're is a little bit different .
INVESTIGATOR:	…um but are you familiar with the story of Cinderella .
PARTICIPANT:	I recall it .
INVESTIGATOR:	yes .
INVESTIGATOR:	okay .
INVESTIGATOR:	so what we're gonna do here is I'm gonna go through some pictures from the book .
INVESTIGATOR:	and then once we go through all the pictures I'll have you tell me the story of Cinderella in your own words .
INVESTIGATOR:	okay ?
PARTICIPANT:	mhm .
INVESTIGATOR:	here are the pictures .
INVESTIGATOR:	www .
INVESTIGATOR:	alright .
INVESTIGATOR:	can you tell me the story of Cinderella in your ?
PARTICIPANT:	okay so quick question .
PARTICIPANT:	do you want me to …s know the story as_if I hadn't seen those pictures or just based on the pictures you gave me ?
INVESTIGATOR:	based on the pictures and anything you know about the story from your prior .
PARTICIPANT:	so I could go on .
PARTICIPANT:	(be)cause I_mean there were things I … I knew that I didn't see anything .
PARTICIPANT:	okay .
PARTICIPANT:	so Cinderella was a poor girl …um who lived with …um …s her stepsisters who mistreated her .
PARTICIPANT:	and one day there was gonna be a ball in the … …s in the town that … that the king or the queen or the prince was gonna have a ball .
PARTICIPANT:	and she didn't know what to wear .
PARTICIPANT:	so she …um was able to get a beautiful gown with the help of her fairy godmother „ I believe .
PARTICIPANT:	she went to the … …uh the ball .
PARTICIPANT:	…um and at midnight she hadta leave , I believe .
PARTICIPANT:	…um on the way out one of her shoes fell off .
PARTICIPANT:	the prince ended up finding the shoe because he liked her .
PARTICIPANT:	and …um he was able to find out that the shoe belonged to … belonged to her after doing …uh a exhaustive search of the town .
PARTICIPANT:	and when he knew it was her they got married and lived happily ever after .
INVESTIGATOR:	thank_you very much .
INVESTIGATOR:	alright .
INVESTIGATOR:	we're gonna do two more things with this .
INVESTIGATOR:	the next one again is a little bit different .
INVESTIGATOR:	but I'd like you to tell me how to make a peanut butter and jelly sandwich .
PARTICIPANT:	okay you ready ?
PARTICIPANT:	yep .
PARTICIPANT:	okay .
PARTICIPANT:	…uh you need a … …um a knife , …um two slices of bread , a jar peanut butter and a jar of jelly .
PARTICIPANT:	…uh you open the jar of peanut butter .
PARTICIPANT:	put the knife in the jar .
PARTICIPANT:	…um take a scoop or you_know a swarering ( smattering ) of peanut butter .
PARTICIPANT:	put it on one piece of bread .
PARTICIPANT:	then open the jelly jar up .
PARTICIPANT:	put the jelly other slice of bread .
PARTICIPANT:	put the sue ( two ) spices ( slices ) together .
PARTICIPANT:	and you have a peanut butter and jelly sandwich .
INVESTIGATOR:	thank_you .
