## Supplementary material for "Text dialogue analysis Based ChatGPT for Primary Screening of Mild Cognitive Impairment": Data(GPT4_vs_GPT3.5_model1-5): 67.txt

Cookie Theft Picture Description
INVESTIGATOR:	okay and here's the picture .
PARTICIPANT:	okay mother is drying the dishes but the water is flowing out over the sink onto the floor .
PARTICIPANT:	¡­uh it's a pretty day outside .
PARTICIPANT:	there's lots of flowers .
PARTICIPANT:	there are three dishes left to wash and dry I guess .
PARTICIPANT:	she's standing in the water .
PARTICIPANT:	looks dangerous .
PARTICIPANT:	the children ¡­i are getting into the cookie jar .
PARTICIPANT:	the boy's up there on the stool and it's almost falling over .
PARTICIPANT:	he's got one cookie in his hand .
PARTICIPANT:	he's handing it to the little girl and he's getting another one out_of the cookie jar in the cupboard .
PARTICIPANT:	did you say action that's going on ?
INVESTIGATOR:	uhhuh .
PARTICIPANT:	¡­uh the little girl is ¡­ kinda ( kind_of ) has her hand up to ...
PARTICIPANT:	looks like she's telling him either to be quiet or she's laughing .
INVESTIGATOR:	.
PARTICIPANT:	the mother doesn't seem to be paying much attention .
PARTICIPANT:	she looks like she's looking out the window .
PARTICIPANT:	the water is splashing onto the floor .
INVESTIGATOR:	okay .
PARTICIPANT:	that's it .
INVESTIGATOR:	good .
