## Supplementary material for "Text dialogue analysis Based ChatGPT for Primary Screening of Mild Cognitive Impairment": Data(GPT4_vs_GPT3.5_model1-5): 68.txt

Cookie Theft Picture Description
INVESTIGATOR:	okay there's the picture .
PARTICIPANT:	there's a lady washin(g) dishes and a kid …uh gettin(g) in the cookie jar .
PARTICIPANT:	and it's falling off the … the stool .
PARTICIPANT:	and …uh a girl reachin(g) for cookies .
PARTICIPANT:	and the water overflowing .
PARTICIPANT:	and …uh …uh that's about it …uh that I see of action .
INVESTIGATOR:	okay good .
INVESTIGATOR:	any action or anything you see .
PARTICIPANT:	oh well …th the sink's overflowing .
PARTICIPANT:	and the lady's washing dishes .
PARTICIPANT:	the … the boy's up on the stool .
PARTICIPANT:	stool's … …uh he's falling .
PARTICIPANT:	he's …uh getting …uh cookies out_of the cookie jar .
PARTICIPANT:	the girl's reaching up for the cookies .
PARTICIPANT:	…uh the window's open .
PARTICIPANT:	the door's open to the cabinet .
PARTICIPANT:	that's about it .
INVESTIGATOR:	take a look at this picture .
INVESTIGATOR:	tell me everything that you see happening in the picture .
INVESTIGATOR:	everything that you see going on in the picture .
PARTICIPANT:	well the kid's …uh stealin(g) cookies out o(f) the jar and on a stool (th)at's tilted over .
PARTICIPANT:	and …uh his sister's waitin(g) for him to hand her a cookie or ...
PARTICIPANT:	the mother is …uh lookin(g) out the window and the dishes are …uh bein(g) washed but the water's …uh overrunning in the sink .
PARTICIPANT:	and …uh I'd say that's about it .
INVESTIGATOR:	okay .
