## Supplementary material for "Text dialogue analysis Based ChatGPT for Primary Screening of Mild Cognitive Impairment": Data(GPT4_vs_GPT3.5_model1-5): 69.txt

Cookie Theft Picture Description
PARTICIPANT:	well I see the sink overflowin(g) .
PARTICIPANT:	the mother is doing the dishes .
PARTICIPANT:	the children are ¡­ the boy is up on the ¡­s stool .
PARTICIPANT:	and the stool's falling over but he's grabbing cookies out_of the cookie jar .
PARTICIPANT:	and the girl is reaching up for a cookie .
PARTICIPANT:	the window seems to be open xxx .
PARTICIPANT:	and the woman is standing in water .
PARTICIPANT:	and the cookie jar lid is off ¡­ falling off .
INVESTIGATOR:	that's all ?
PARTICIPANT:	the water's runnin(g) .
INVESTIGATOR:	okay now .
INVESTIGATOR:	going on in the picture .
PARTICIPANT:	okay .
PARTICIPANT:	the boy is falling off the stool .
PARTICIPANT:	he's taking cookies out_of the cookie jar .
PARTICIPANT:	and the girl is reaching up for a cookie .
PARTICIPANT:	the mother is drying dishes .
PARTICIPANT:	the ¡­ ¡­s water is running out_of the sink ¡­ the overflowing sink .
PARTICIPANT:	the mother's standing in the water .
PARTICIPANT:	¡­um the window is open .
PARTICIPANT:	looks like the window's open .
PARTICIPANT:	the water is running .
PARTICIPANT:	¡­ I don't know whether you'd consider her looking the other way or whether that would be an activity or not .
PARTICIPANT:	she's ¡­ she's not looking at the children .
PARTICIPANT:	she's looking the other way .
PARTICIPANT:	the girl is shushing him so he won't make a noise .
PARTICIPANT:	the door is open on the cupboards .
PARTICIPANT:	that's all I can see .
INVESTIGATOR:	okay .
PARTICIPANT:	xxx yeah .
INVESTIGATOR:	okay .
PARTICIPANT:	well the mother's washing the dishes .
PARTICIPANT:	the water's running out o(f) the sink .
PARTICIPANT:	the ¡­um boy is falling off the stool while he takes the cookie out o(f) the cookie jar .
PARTICIPANT:	the girl is gesturing for him to be quiet .
PARTICIPANT:	the woman's standing in water .
PARTICIPANT:	she's looking out o(f) the window, drying the dish .
PARTICIPANT:	the lid is off the cookie jar whether that means anything .
PARTICIPANT:	I think that's all I can see in there .
INVESTIGATOR:	okay that's fine .
