## Supplementary material for "Text dialogue analysis Based ChatGPT for Primary Screening of Mild Cognitive Impairment": Data(GPT4_vs_GPT3.5_model1-5): 70.txt

Cookie Theft Picture Description
INVESTIGATOR:	take a look at that and tell me everything that you see happening in that picture, everything that's going on .
PARTICIPANT:	well the little girl is reaching for a cookie .
PARTICIPANT:	and the boy is on a stool which is falling over to get in the cookie jar up on the second shelf of the cupboard with the door open .
PARTICIPANT:	the faucet is running and it's overflowing onto the floor because ¡­um it's overflowing into the sink .
PARTICIPANT:	the woman is drying a plate .
PARTICIPANT:	she's also looking out the window .
PARTICIPANT:	there's a couple of bowls and a plate on the ¡­uh counter .
PARTICIPANT:	curtains at the windows .
PARTICIPANT:	there's a driveway or it looks like a driveway outside .
PARTICIPANT:	and you can see another window and some bushes out there and the tree .
PARTICIPANT:	and I guess that's ¡­ ¡­pa looks like a part of the garage ¡­ window of the garage out there .
PARTICIPANT:	and ¡­uh ¡­um the cookie jar has the lid off .
PARTICIPANT:	and the boy has one hand in the cookie jar and one with a cookie in it handing ¡­uh to the little girl who's got her hand up for it and her ¡­ she looks like got her finger to mouth tell him to be careful .
INVESTIGATOR:	okay good .
