## Supplementary material for "Text dialogue analysis Based ChatGPT for Primary Screening of Mild Cognitive Impairment": Data(GPT4_vs_GPT3.5_model1-5): 71.txt

Cookie Theft Picture Description
PARTICIPANT:	¡­uh a boy with a cookie in his one hand and his hand in the cookie jar .
PARTICIPANT:	standing on a stool which is tipping over .
PARTICIPANT:	the little girl's got her hand up for one .
PARTICIPANT:	and I don't know what the hand means to the mouth .
PARTICIPANT:	does it mean she wants to eat ?
PARTICIPANT:	the kitchen sink is running over, the water running out on the floor .
PARTICIPANT:	the mother's drying the dishes, frowning but not turning off the faucet .
PARTICIPANT:	¡­uh ¡­hm ¡­ two cups on the counter, a plate .
PARTICIPANT:	the mother's standing in the middle o(f) the water .
PARTICIPANT:	curtains at the windows .
PARTICIPANT:	the lid's fallin(g) off the cookie jar .
PARTICIPANT:	I don't know what else is .
PARTICIPANT:	I could see their cupboard's half open .
PARTICIPANT:	that's it .
INVESTIGATOR:	okay .
