## Supplementary material for "Text dialogue analysis Based ChatGPT for Primary Screening of Mild Cognitive Impairment": Data(GPT4_vs_GPT3.5_model1-5): 72.txt

Cookie Theft Picture Description
INVESTIGATOR:	I want you to tell me everything that you see happening in that picture .
INVESTIGATOR:	everything that's going on there .
PARTICIPANT:	well the boy's trying to get in this cookie jar .
PARTICIPANT:	and the stool overturns .
PARTICIPANT:	and …uh the little girl is expecting to hand her a cookie .
PARTICIPANT:	…uh the mother is … her sink is running over .
PARTICIPANT:	and she's standing in some of the water .
PARTICIPANT:	and …uh she's drying a dish or wiping a dish .
PARTICIPANT:	and …uh you said everything is happening .
INVESTIGATOR:	mhm .
PARTICIPANT:	well the water is still runnin(g) in the sink .
PARTICIPANT:	and I said it's … it's overflowing .
PARTICIPANT:	and she's standing in the water .
PARTICIPANT:	and that's ...
PARTICIPANT:	I guess .
INVESTIGATOR:	mhm .
PARTICIPANT:	look somebody laying in the lawn out there .
PARTICIPANT:	but I can't …uh
INVESTIGATOR:	okay .
