## Supplementary material for "Text dialogue analysis Based ChatGPT for Primary Screening of Mild Cognitive Impairment": Data(GPT4_vs_GPT3.5_model1-5): 73.txt

Cookie Theft Picture Description
INVESTIGATOR:	I want you to take a look at this picture and tell me everything that you see going on that … in that picture .
INVESTIGATOR:	everything you see happening there .
PARTICIPANT:	okay .
PARTICIPANT:	the boy is standing up trying to get the cookie jar and the …uh stool is falling .
PARTICIPANT:	the girl is reaching up to get a cookie out_of his hand .
PARTICIPANT:	the mother is at the window washing dishes .
PARTICIPANT:	the sink is overflowing on … getting on her shoes .
PARTICIPANT:	and there are saucers and a plate on the ...
PARTICIPANT:	oh you wanna know what is going on ?
PARTICIPANT:	you want me to tell you what's on the …uh sink too and everything ?
INVESTIGATOR:	whatever you see happening .
PARTICIPANT:	oh .
PARTICIPANT:	well that is … that's all I see happening plus stuff going outside .
INVESTIGATOR:	okay .
INVESTIGATOR:	good thanks .
