## Supplementary material for "Text dialogue analysis Based ChatGPT for Primary Screening of Mild Cognitive Impairment": Data(GPT4_vs_GPT3.5_model1-5): 74.txt

Cookie Theft Picture Description
INVESTIGATOR:	just tell me what's happening in the picture .
PARTICIPANT:	¡­uh the boy is standing on ¡­ on a stepstool getting cookies out_of the cookie jar and the stepstool is falling over .
PARTICIPANT:	and ¡­um the girl is standing there with her hands ¡­ with her hand ¡­ left hand up in the air waiting to get a cookie .
PARTICIPANT:	the little girl's right hand seems to be up to her mouth in a ¡­ in a signal to be quiet .
PARTICIPANT:	mom has her back to the two .
PARTICIPANT:	apparently it's mom has her back to the two children .
PARTICIPANT:	and she's preoccupied with drying the dish ¡­ drying a dish but she also seems to be looking out the window and doesn't ¡­ ¡­uh isn't aware that the water is overflowing onto the floor and she's standing in a puddle of water .
PARTICIPANT:	and there's a torrent of water falling out_of the sink .
INVESTIGATOR:	tell me everything that is going on in there .
PARTICIPANT:	mother is ¡­um drying the dishes and looking out the window not paying any attention that the water is spilling all over the floor and the sink .
PARTICIPANT:	the window is open .
PARTICIPANT:	¡­um the children are behind mother ¡­uh stealing cookies out_of the cookie jar .
PARTICIPANT:	and the boy has climbed up <on the> ¡­ ¡­be on the stool which is tipping over .
PARTICIPANT:	he's getting cookies out_of the cookie jar, handing them to his sister .
PARTICIPANT:	his shoes are untied .
PARTICIPANT:	he's gonna fall .
PARTICIPANT:	¡­um the cupboard door is open .
PARTICIPANT:	the lid's off the cookie jar .
PARTICIPANT:	¡­uh mother's feet are getting wet .
PARTICIPANT:	she must be in outer space that she doesn't notice all this that's going on .
INVESTIGATOR:	okay thanks .
