## Supplementary material for "Text dialogue analysis Based ChatGPT for Primary Screening of Mild Cognitive Impairment": Data(GPT4_vs_GPT3.5_model1-5): 75.txt

Picture descriptions -- Cookie Theft, Cat Rescue, "Going and Coming" (Norman Rockwell)
Story narrative -- Cinderella
Procedural narrative -- Peanut butter and jelly sandwich
Personal narrative -- Hometown
INVESTIGATOR:	…um that the meeting is now being recorded .
INVESTIGATOR:	…um if it is there and you have to say like continue or got_it .
INVESTIGATOR:	everyone's computer seems to see got_it different .
INVESTIGATOR:	yeah there_we_go .
INVESTIGATOR:	…um so this is whenever I'm gonna have you kinda look at some different picture scenes and describe them to me in different ways .
INVESTIGATOR:	…um so I'm gonna share my screen with you .
INVESTIGATOR:	are you able to see this picture okay ?
PARTICIPANT:	yep .
INVESTIGATOR:	okay .
INVESTIGATOR:	can you tell me everything that you see going on in this picture ?
PARTICIPANT:	what a mess .
PARTICIPANT:	mom is doing dishes .
PARTICIPANT:	and the sink is overflowing .
PARTICIPANT:	and I can't really tell what's going on outside her window .
PARTICIPANT:	but …um her children are being very naughty .
PARTICIPANT:	and they're sneaking into the cookie jar .
PARTICIPANT:	and the boy child is getting ready to fall over on his stool that he shouldn't have put there in the first place .
INVESTIGATOR:	thank_you .
INVESTIGATOR:	I'm gonna show you another picture .
INVESTIGATOR:	now can you see this one okay ?
PARTICIPANT:	yeah .
INVESTIGATOR:	okay .
INVESTIGATOR:	so this picture tells a story .
INVESTIGATOR:	I want you to look at everything that's happening and then tell me a story about what you see .
INVESTIGATOR:	and tell me a story with a beginning a middle and an end .
PARTICIPANT:	okay .
PARTICIPANT:	well I would say that the little girl's cat is stuck up in a tree .
PARTICIPANT:	and …um I'm going to assume that that's her father .
PARTICIPANT:	and he went up there to try to rescue the cat .
PARTICIPANT:	however he got stuck up there himself .
PARTICIPANT:	and it could be a neighborhood dog .
PARTICIPANT:	it could be their dog is just adding to the chaos by barking incessantly which my dog does all the time .
PARTICIPANT:	and …um so I guess somebody must have called nine-one-one .
PARTICIPANT:	and the …um firefighters came in and rescued everyone and everything .
PARTICIPANT:	and we had very happy ending .
INVESTIGATOR:	thank_you .
INVESTIGATOR:	alright .
INVESTIGATOR:	I'm gonna show you another picture .
INVESTIGATOR:	can you see this one okay ?
INVESTIGATOR:	it's two pictures in one .
PARTICIPANT:	Norman Rockwell , yes .
INVESTIGATOR:	so I want you to look at everything that's happening and tell me a story about what you see .
INVESTIGATOR:	and tell me a story with a beginning a middle and an end .
PARTICIPANT:	okay .
PARTICIPANT:	well a family went on an outing early .
PARTICIPANT:	and everybody was full of pep and vim and vigor .
PARTICIPANT:	oh I see grandmother is there too .
PARTICIPANT:	and then I guess they … they did whatever they hadta do on their outing .
PARTICIPANT:	oh they must have gone to the beach because I see on the second picture there's …uh …um a beach umbrella .
PARTICIPANT:	so …um now they're coming home later in the day .
PARTICIPANT:	and they're exhausted .
PARTICIPANT:	so everybody goes home and sleeps well that night .
INVESTIGATOR:	thank_you .
PARTICIPANT:	and the dog looks tired .
INVESTIGATOR:	alright .
INVESTIGATOR:	I'm gonna have you tell me one more story now .
INVESTIGATOR:	…um but it's probably a story that you're familiar with .
INVESTIGATOR:	have you heard the story of Cinderella ?
PARTICIPANT:	oh yeah .
INVESTIGATOR:	okay .
INVESTIGATOR:	so I'm gonna have you tell me the story of Cinderella .
INVESTIGATOR:	if you'd like for me to jog your memory, we can go through some pictures together .
INVESTIGATOR:	…um but if you feel okay, then you can just tell me the story of Cinderella .
INVESTIGATOR:	whatever you'd like .
PARTICIPANT:	okay .
PARTICIPANT:	so the story of Cinderella is …
PARTICIPANT:	…um I believe that her mother dies .
PARTICIPANT:	Cinderella's mother dies .
PARTICIPANT:	and her father marries someone with two daughters of her own .
PARTICIPANT:	and …um then as the story progresses the father dies as_well .
PARTICIPANT:	so Cinderella is left in the … the care of her stepmother …n who becomes known as the wicked stepmother .
PARTICIPANT:	and …um she has to do housework and blah blah blah .
PARTICIPANT:	that's how she becomes known as Cinderella (be)cause she cleans the cinders out_of the … the fireplace, the ashes .
PARTICIPANT:	and … …um but she's a very positive person .
PARTICIPANT:	then she always thinks that you_know someday life will be wonderful again .
PARTICIPANT:	and then let's see .
PARTICIPANT:	the …um king and queen of the realm have a son, a very handsome prince .
PARTICIPANT:	and they wanna marry him off .
PARTICIPANT:	so they decide to host a big ball .
PARTICIPANT:	and …um they … the … the …um ugly stepsisters get all dressed up .
PARTICIPANT:	and the mother helps (th)em get dressed up .
PARTICIPANT:	and Cinderella helps them get all dressed up and cleaned up and everything .
PARTICIPANT:	and then she goes .
PARTICIPANT:	so I'm gonna go get dressed now too .
PARTICIPANT:	and the wicked stepmother and the wicked stepsisters laugh at her .
PARTICIPANT:	ha ha ha you're not gonna go with us .
PARTICIPANT:	you're just …uh a scullery maid .
PARTICIPANT:	and you hafta stay home and all that kind of stuff .
PARTICIPANT:	but unbeknownst to them .
PARTICIPANT:	well then Cinderella goes off and cries .
PARTICIPANT:	but all of the animals and everything love Cinderella .
PARTICIPANT:	and …um she has … she ends up having a fairy godmother .
PARTICIPANT:	and so the fairy godmother .
PARTICIPANT:	bibbity_bobbity_boo .
PARTICIPANT:	she just keeps you_know tapping things .
PARTICIPANT:	and … and she has a beautiful dress .
PARTICIPANT:	and plus all the little animals help sew the dress .
PARTICIPANT:	and then the fairy godmother taps on the pumpkin .
PARTICIPANT:	and the pumpkin becomes this beautiful carriage that whisks Cinderella off to the ball .
PARTICIPANT:	and of_course we shouldn't forget that she has beautiful glass slippers on under her beautiful ball gown .
PARTICIPANT:	so she gets to the ball .
PARTICIPANT:	and of_course the prince is just mesmerized by her .
PARTICIPANT:	it's like two strangers across a crowded room just like in West_Side_Story and all that .
PARTICIPANT:	and …um the fairy godmother had left her with instructions that at the stroke of midnight she must be back in that carriage or everything is gonna turn back … because everything is gonna turn back into a pumpkin and blah blah blah all that kind of stuff .
PARTICIPANT:	and …um so the clock starts to strike midnight .
PARTICIPANT:	Cinderella hasta leave the ball in a hurry .
PARTICIPANT:	and in so doing, she drops her glass slipper .
PARTICIPANT:	and …um she gets home you_know just in time .
PARTICIPANT:	and then the next day word comes out that the prince met the love of his life .
PARTICIPANT:	but she hadta leave .
PARTICIPANT:	and the only thing she left behind was a glass slipper .
PARTICIPANT:	so they're going to conduct a search for this beautiful woman by going around and trying on the glass slipper .
PARTICIPANT:	because Cinderella has these beautiful little petite feet .
PARTICIPANT:	and so the king's I guess they're … all the king's little men or whatever go around .
PARTICIPANT:	they start conducting their search, trying on shoes on woman after woman, including the wicked stepsisters who have big ugly feet .
PARTICIPANT:	and then ...
PARTICIPANT:	ah you_know I forget what happens .
PARTICIPANT:	for some reason they lock … …like they lock Cinderella away or something .
PARTICIPANT:	but then she got out at the last minute .
PARTICIPANT:	(be)cause they were the last stop on the … the tour of the realm .
PARTICIPANT:	and she gets out .
PARTICIPANT:	and the men say .
PARTICIPANT:	would you like to try on the slipper ?
PARTICIPANT:	and she goes .
PARTICIPANT:	yes please .
PARTICIPANT:	and they try … try the slipper on .
PARTICIPANT:	and whoo voila !
PARTICIPANT:	magically it fits .
PARTICIPANT:	and …um so then it ends up that Cinderella and the prince get married and live happily ever after .
INVESTIGATOR:	you got it .
INVESTIGATOR:	thank_you .
INVESTIGATOR:	alright I'm gonna have you tell me two more things .
INVESTIGATOR:	they're both gonna be a little bit different .
INVESTIGATOR:	but the next one is .
INVESTIGATOR:	can you tell me how to make a peanut butter and jelly sandwich ?
PARTICIPANT:	oh_boy I useta do this when I was a teacher xxx .
PARTICIPANT:	okay …l so let's see .
PARTICIPANT:	what did I expect my xxx ?
PARTICIPANT:	first you hafta take the bag of bread out .
PARTICIPANT:	and you hafta take two pieces of bread and put them on the counter .
PARTICIPANT:	and then you hafta take the jar of peanut butter off the shelf and choose which jar of jelly you want in_case there's more than one .
PARTICIPANT:	and then you take a knife out_of the drawer .
PARTICIPANT:	and …um first use … you reach into the jar of peanut butter .
PARTICIPANT:	we hafta unscrew the top first , of_course .
PARTICIPANT:	and you reach into the jar of peanut butter with your knife .
PARTICIPANT:	and then you spread it on one piece of bread .
PARTICIPANT:	and then you either take a new knife or you clean off this knife .
PARTICIPANT:	so you can unscrew the jelly jar top and spread … put the knife in that and spread that on the other piece of bread .
PARTICIPANT:	and then you put .
PARTICIPANT:	because you're nice and neat and you want your mother to love you , you put the …um dirty knife in the sink .
PARTICIPANT:	and then you put the two pieces of bread together .
PARTICIPANT:	and voila !
PARTICIPANT:	you have your peanut butter and jelly sandwich .
INVESTIGATOR:	thank_you .
INVESTIGATOR:	you knew our trick .
INVESTIGATOR:	alright .
