## Supplementary material for "Text dialogue analysis Based ChatGPT for Primary Screening of Mild Cognitive Impairment": Data(GPT4_vs_GPT3.5_model1-5): 76.txt

Cookie Theft Picture Description
INVESTIGATOR:	and that's the picture .
PARTICIPANT:	alright .
PARTICIPANT:	I see the little boy taking cookies out_of the cookie jar and handing them to a little girl .
PARTICIPANT:	he is falling over on the stool .
PARTICIPANT:	she is telling him to be quiet .
PARTICIPANT:	¡­uh the mother is drying the dishes and the water is spilling out_of the sink .
PARTICIPANT:	the window is opened it looks like .
PARTICIPANT:	she is drying a dish .
PARTICIPANT:	she is standing in a puddle of water .
PARTICIPANT:	¡­ that's all that I see .
PARTICIPANT:	¡­uh action I_mean ¡­ you want something unusual out_of the picture .
PARTICIPANT:	do you want cabinets dishes two cups a dish ?
INVESTIGATOR:	no that's not necessary .
INVESTIGATOR:	it's what you see happening .
PARTICIPANT:	okay_yeah
INVESTIGATOR:	things that are going on in the picture .
PARTICIPANT:	okay .
PARTICIPANT:	I don't see anything outside .
INVESTIGATOR:	okay .
INVESTIGATOR:	tell me anything that you see going on in that picture .
PARTICIPANT:	okay she's washing dishes .
PARTICIPANT:	the sink is running over .
PARTICIPANT:	¡­uh the boy is falling off the ¡­uh stool .
PARTICIPANT:	he's getting cookies .
PARTICIPANT:	the girl is reaching for a cookie .
INVESTIGATOR:	anything else ?
PARTICIPANT:	the girl is telling him to be quiet .
INVESTIGATOR:	is that it ?
PARTICIPANT:	mhm .
INVESTIGATOR:	okay .
INVESTIGATOR:	good .
PARTICIPANT:	okay .
PARTICIPANT:	¡­uh the little boy is falling off the stool .
PARTICIPANT:	he is giving cookies to the little girl .
PARTICIPANT:	the little girl is telling him to be quiet so that mother will not hear .
PARTICIPANT:	mother is drying the dishes while the sink is overflowing .
