## Supplementary material for "Text dialogue analysis Based ChatGPT for Primary Screening of Mild Cognitive Impairment": Data(GPT4_vs_GPT3.5_model1-5): 78.txt

Cookie Theft Picture Description
INVESTIGATOR:	xxx .
PARTICIPANT:	okay .
PARTICIPANT:	…um the mother's …um dryin(g) a dish .
PARTICIPANT:	and the water's runnin(g) over .
PARTICIPANT:	and …um the boy is taking cookies out_of the cabinet .
PARTICIPANT:	and he's tippin(g) over on the stool .
PARTICIPANT:	and the girl is reaching for one .
PARTICIPANT:	and she has one finger to her mouth like … so say “shh” the mother won't hear .
PARTICIPANT:	I guess .
PARTICIPANT:	and …um the lady has …um one foot in back o(f) the other .
PARTICIPANT:	and …uh it looks like the window's open .
PARTICIPANT:	and …uh she's already dried some dishes there on the counter .
PARTICIPANT:	cabinet door's open .
PARTICIPANT:	…um let's see .
PARTICIPANT:	water's all over the floor .
PARTICIPANT:	sink is running over .
PARTICIPANT:	I guess I said that .
PARTICIPANT:	okay ?
INVESTIGATOR:	mhm that's fine .
PARTICIPANT:	he's handing one cookie to the other girl .
INVESTIGATOR:	okay .
PARTICIPANT:	the lid … the lid is off the cookie jar .
INVESTIGATOR:	okay .
INVESTIGATOR:	I'd like you to tell me everything you see going on in this picture .
PARTICIPANT:	mhm .
PARTICIPANT:	…um there's a boy and a girl and the boy is on the ladder ( stool ) …uh taking cookies out_of the …uh cookie …uh jar on a stool .
PARTICIPANT:	and the stool is tilting over .
PARTICIPANT:	and …uh the girl is reaching up and he's passing the cookies to her .
PARTICIPANT:	and the mother is drying dishes …uh in front of the open window .
PARTICIPANT:	and …um the … …uh while she's drying the dish with the … dish with the towel the sink is running over .
PARTICIPANT:	and it's all splashing on the floor .
PARTICIPANT:	and there's a cup … …uh there's two cups and plate that she's … that are sitting on the counter .
PARTICIPANT:	and …um I don't know .
PARTICIPANT:	there's trees and grass outside .
PARTICIPANT:	and the kitchen has all these cabinets .
INVESTIGATOR:	okay .
PARTICIPANT:	that it .
PARTICIPANT:	…um the boy is taking …uh cookies .
PARTICIPANT:	…uh the girl is … is saying .
PARTICIPANT:	quiet .
PARTICIPANT:	he's … he's … the boy is falling off the stool .
PARTICIPANT:	…uh the mother is drying dishes .
PARTICIPANT:	the water is running over the sink .
PARTICIPANT:	…um the curtains are blowing in the breeze .
PARTICIPANT:	…um …hm … …hm … …hm .
PARTICIPANT:	the girl is puttin(g) her hand up to have him pass the cookies .
PARTICIPANT:	…um she's dryin(g) the dishes .
PARTICIPANT:	the water's runnin(g) over .
PARTICIPANT:	(i)t's splashing on the floor .
PARTICIPANT:	well the window's open but that's not action .
PARTICIPANT:	that's the curtain blowing right ?
INVESTIGATOR:	okay .
PARTICIPANT:	I guess that's it .
PARTICIPANT:	he's passin(g) her the cookies .
PARTICIPANT:	did I say that ?
INVESTIGATOR:	okay .
PARTICIPANT:	and he's taking them out o(f) the jar .
INVESTIGATOR:	good .
