## Supplementary material for "Text dialogue analysis Based ChatGPT for Primary Screening of Mild Cognitive Impairment": Data(GPT4_vs_GPT3.5_model1-5): 79.txt

Picture descriptions -- Cookie Theft, Cat Rescue, "Going and Coming" (Norman Rockwell)
Story narrative -- Cinderella
Procedural narrative -- Peanut butter and jelly sandwich
Personal narrative -- Hometown
INVESTIGATOR:	what I would like you to do is just tell me everything that you see going on in this picture .
PARTICIPANT:	okay .
PARTICIPANT:	…um mom is washing the dishes .
PARTICIPANT:	but the sink is overflowing onto the floor while the boy is climbing a stool to get to the cookie jar .
PARTICIPANT:	but the stool is ready to fall over .
PARTICIPANT:	that's about all I see .
INVESTIGATOR:	that's perfect .
INVESTIGATOR:	so this picture tells a story and what I'd like you to do is look at everything that's happening and then tell me a story about what you see .
INVESTIGATOR:	and the story should have a beginning , middle , and an end .
PARTICIPANT:	…um the dog chased the cat up the tree .
PARTICIPANT:	…um father tried to …s rescue the cat by putting a ladder up against the tree and climbing out onto a branch .
PARTICIPANT:	but he could not reach the cat because the branch was too thin .
PARTICIPANT:	so the little girl called the fire department to come and rescue the cat and the father .
INVESTIGATOR:	thank_you .
INVESTIGATOR:	so this is like two pictures in one .
INVESTIGATOR:	and what I would like you to do is look at everything that's happening …um and tell me a story about what you see .
INVESTIGATOR:	and the story should have a beginning a middle and an end .
PARTICIPANT:	okay .
PARTICIPANT:	…um the family is going on a ride with mom and dad in the front and the kids in the back seat and more … …k another child and grandma in the far back seat .
PARTICIPANT:	it looks like they're going in the morning .
PARTICIPANT:	and then the next picture is everyone returning from their trip , where they … ever they went .
PARTICIPANT:	and they're tired out from their day .
PARTICIPANT:	mom is asleep .
PARTICIPANT:	grandma and the child in the backseat look to be asleep .
PARTICIPANT:	and the dog has … has his head out the window looking at what's going on .
PARTICIPANT:	the two children in the middle are still wide awake .
PARTICIPANT:	okay .
INVESTIGATOR:	thank_you .
INVESTIGATOR:	and now I'm gonna have you tell me one more story but it's probably a story that you're familiar with .
INVESTIGATOR:	have you heard the story of Cinderella ?
PARTICIPANT:	yes .
INVESTIGATOR:	okay so I'm gonna have you tell me the story of Cinderella .
INVESTIGATOR:	but I'm gonna give you two options .
INVESTIGATOR:	I have some pictures I can show you if you want me to jog your memory .
INVESTIGATOR:	or you can just tell me the story of Cinderella from what you remember .
PARTICIPANT:	oh okay.
PARTICIPANT:	…uh Cinderella was a young girl who lived with her father .
PARTICIPANT:	and her … …f her mother had died .
PARTICIPANT:	and her father remarried a stepmother who had two daughters of her own .
PARTICIPANT:	well the family was blended together .
PARTICIPANT:	Cinderella's father died and left her with her stepmother and her two stepsisters .
PARTICIPANT:	after the father passed away , they treated her very badly and made her wait on them and do all of the housework and be their maid .
PARTICIPANT:	and they called her Cinderella because her name was actually Ella and she sat among the cinders of the fireplace .
PARTICIPANT:	excuse_me .
PARTICIPANT:	…um meanwhile …um there is a kingdom where they live .
PARTICIPANT:	and the prince of the kingdom needs to find a wife .
PARTICIPANT:	so they have a ball for the entire kingdom to come … , all the young ladies to come to the ball so the prince can find a wife .
PARTICIPANT:	the two old stepsisters and the stepmother intend to go to the ball .
PARTICIPANT:	…uh Cinderella meanwhile is very busy with household chores and wants to also go but she does not have …um any time to get herself ready .
PARTICIPANT:	but somehow she finds time in between to make herself a dress out_of some old ...
PARTICIPANT:	well there's several versions .
PARTICIPANT:	but the one I've just seen with my granddaughter , …um the old version of …um making …uh a dress out_of one of her mother's old … old dresses .
PARTICIPANT:	and so when the day of the ball arrives , the two stepsisters and the stepmother began to go to the ball .
PARTICIPANT:	and Cinderella comes in her lovely dress .
PARTICIPANT:	but they won't let her go .
PARTICIPANT:	they tear her dress apart .
PARTICIPANT:	and they take off for the ball .
PARTICIPANT:	meanwhile Cinderella is out in the garden crying and so upset .
PARTICIPANT:	and a fairy godmother appears to her and says that she of_course could go to the ball .
PARTICIPANT:	and she designs for her a beautiful dress with a magic wand , and turns a pumpkin into a coach , and turns her little mice and bird friends who have been with her into footmen and coach drivers .
PARTICIPANT:	and she arrives .
PARTICIPANT:	and gives her glass slippers to go with her beautiful dress .
PARTICIPANT:	she arrives at the ball .
PARTICIPANT:	and the prince immediately has eyes for noone but her and dances with her all evening .
PARTICIPANT:	and …uh the fairy godmother has told her that she must arrive back home at midnight or everything will turn back to what it once was .
PARTICIPANT:	…um she's having such a good time she doesn't notice the time .
PARTICIPANT:	but when the clock strikes midnight she runs out_of the ball .
PARTICIPANT:	it's a long story , isn't it ?
PARTICIPANT:	…um and goes running down the steps of the palace .
PARTICIPANT:	and , in the process , loses one of the glass slippers that falls off .
PARTICIPANT:	and she runs home in rags .
PARTICIPANT:	and the pumpkin … the coach has turned back into a pumpkin .
PARTICIPANT:	and the mice become mice again .
PARTICIPANT:	so she goes back home .
PARTICIPANT:	and the stepmother and stepsisters arrived home and tell of this beautiful mysterious princess who arrived but nobody knows who she is .
PARTICIPANT:	the prince is determined to find out that … who this woman is because he wants to marry her .
PARTICIPANT:	so he sends out his couriers to find the girl who fits the glass slipper that was left on the palace steps .
PARTICIPANT:	and so they go throughout the kingdom and try the slipper on every foot that they can .
PARTICIPANT:	and it's such a delicate small slipper that it cannot fit anyone .
PARTICIPANT:	when they get to the … Cinderella's home they …um try it on the stepsisters .
PARTICIPANT:	and one of them forces her foot into it …su in such a way that it breaks the slipper .
PARTICIPANT:	so when Cinderella comes out , it cannot be tried on her .
PARTICIPANT:	but she pulls the other glass slipper out_of her pocket and shows that she is indeed that princess .
PARTICIPANT:	and so the prince brings her to the castle and marries her on the spot .
PARTICIPANT:	…um different versions .
PARTICIPANT:	one is where she forgives the stepmother and stepsisters .
PARTICIPANT:	and the other is that she has nothing to do with them ever again .
PARTICIPANT:	and she lives happily ever after with her prince .
INVESTIGATOR:	thank_you .
INVESTIGATOR:	can you tell me how you would make a peanut butter and jelly sandwich ?
PARTICIPANT:	okay .
PARTICIPANT:	I would take two pieces of bread .
PARTICIPANT:	and on one slice of bread I would spread the peanut butter all over the slice .
PARTICIPANT:	and on the other slice of bread I would spread jelly all over that slice .
PARTICIPANT:	I would put the two pieces of bread together and slice them in half .
INVESTIGATOR:	thank_you .
