## Supplementary material for "Text dialogue analysis Based ChatGPT for Primary Screening of Mild Cognitive Impairment": Data(GPT4_vs_GPT3.5_model1-5): 80.txt

Picture descriptions -- Cookie Theft, Cat Rescue, "Going and Coming" (Norman Rockwell)
Story narrative -- Cinderella
Procedural narrative -- Peanut butter and jelly sandwich
Personal narrative -- Hometown
INVESTIGATOR:	can you tell me everything that you see going on in this picture ?
PARTICIPANT:	oh my heavens .
PARTICIPANT:	the child is on a stool that is toppling over as he's reaching into a cabinet to probably get into the cookie jar and hand things … cookies down to his sister .
PARTICIPANT:	and mom has the sink overflooding .
PARTICIPANT:	and she's all dressed up .
PARTICIPANT:	she doesn't even seem to realize that's happening .
PARTICIPANT:	she's standing wiping a dish and doesn't seem to realize Niagara_Falls is occurring right in front of her .
INVESTIGATOR:	look at everything that's happening .
INVESTIGATOR:	and then tell me a story about what you see with a beginning middle and end .
PARTICIPANT:	the beginning of the story the household pet, the cat, got up in a tree .
PARTICIPANT:	and dad decided to go up and rescue the cat .
PARTICIPANT:	but in the meantime someone has called the fire department .
PARTICIPANT:	and the fire department has arrived .
PARTICIPANT:	because the ladder has fallen down .
PARTICIPANT:	the cat is still out on a limb .
PARTICIPANT:	the little girl is trying to convince that the cat should jump down into her arms .
PARTICIPANT:	the dog is barking like crazy .
PARTICIPANT:	and dad is stuck on the tree .
INVESTIGATOR:	is …um another one that tells a story .
INVESTIGATOR:	look at you everything that you see happening …um and again tell me a story with a beginning middle and end .
PARTICIPANT:	okay there's a car going down the highway filled with family on a family outing .
PARTICIPANT:	and it's …o obviously in the days before seatbelts because the kids are all over the place .
PARTICIPANT:	and it seems that the car is going to the left in the top picture .
PARTICIPANT:	but then it must've done a turnaround because then it appears that it's …k going to the right .
PARTICIPANT:	and still everybody is unbelted .
PARTICIPANT:	and it looks like they've had direction problems .
INVESTIGATOR:	can you tell me the story of Cinderella ?
PARTICIPANT:	okay well there was this family .
PARTICIPANT:	and once upon a time of_course there was this family .
PARTICIPANT:	and then in the family there was a ...
PARTICIPANT:	so it was case of a second marriage .
PARTICIPANT:	and mama brought her …uh two pain in the neck daughters to the household .
PARTICIPANT:	and then there was …uh Cinderella .
PARTICIPANT:	Ella lived in the household .
PARTICIPANT:	and then they came in and … and were very cruel to her and made her do all the …t menial tasks and everything like that .
PARTICIPANT:	and then finally someone comes along and.
PARTICIPANT:	is … …a are you there
INVESTIGATOR:	uhhuh ?
PARTICIPANT:	okay .
PARTICIPANT:	someone comes along from the king's palace and says there's going to be a ball and that all the young ladies of a certain age are to go .
PARTICIPANT:	and so they're getting all ready .
PARTICIPANT:	the two girls the … …s stepda the daughters in the household are getting all ready to go .
PARTICIPANT:	and they get all their fancy clothes and everything .
PARTICIPANT:	and o(f)_course Cinderella isn't even being bothered with .
PARTICIPANT:	but a fairy godmother comes along .
PARTICIPANT:	and she gets everything for her and … her clothes and everything and beautiful little glass slippers .
PARTICIPANT:	and then she goes to the ball .
PARTICIPANT:	and she goes in a coach that's really like a huge pumpkin .
PARTICIPANT:	and the … …h the stipulation is she hasta be back home I believe it's by midnight before the clock chimes midnight .
PARTICIPANT:	anyway, so she's having a wonderful time .
PARTICIPANT:	and the prince thinks she's really cool .
PARTICIPANT:	and she.
INVESTIGATOR:	www .
PARTICIPANT:	um, when they get to the house where Cinderella is she's not even to be bothered with .
PARTICIPANT:	but … they …s (just) realize there's another person there .
PARTICIPANT:	so they bring her in .
PARTICIPANT:	and they place the slipper on her foot .
PARTICIPANT:	it fits perfectly .
PARTICIPANT:	and the prince is very happy .
PARTICIPANT:	and she's very happy .
PARTICIPANT:	and they're together .
PARTICIPANT:	and they live happily ever after .
INVESTIGATOR:	perfect .
INVESTIGATOR:	we did lose connection a little bit but I think that we're okay .
INVESTIGATOR:	…um so we're gonna do something a little bit different .
INVESTIGATOR:	…um can you just tell me how you would make a peanut butter and jelly sandwich ?
PARTICIPANT:	okay I get out two slices of bread .
PARTICIPANT:	I keep the bread in the refrigerator .
PARTICIPANT:	get out two slices of bread .
PARTICIPANT:	and get out my jar of peanut butter which is in a cupboard and the jar of jelly which is in the refrigerator .
PARTICIPANT:	and get out a knife .
PARTICIPANT:	put the two slices of bread on a plate .
PARTICIPANT:	take the knife .
PARTICIPANT:	put it in the peanut butter .
PARTICIPANT:	spread the peanut butter on .
PARTICIPANT:	and really what I should do then is wipe the peanut butter off that knife .
PARTICIPANT:	and then stick it in the jelly .
PARTICIPANT:	and then spread that on top of the peanut butter .
PARTICIPANT:	but I only put it on one side .
PARTICIPANT:	some people put it on two sides .
PARTICIPANT:	I just put it on the one .
PARTICIPANT:	take that other piece of bread .
PARTICIPANT:	put it on top .
PARTICIPANT:	cut it in half .
PARTICIPANT:	and eat it .
