## Supplementary material for "Text dialogue analysis Based ChatGPT for Primary Screening of Mild Cognitive Impairment": Data(GPT4_vs_GPT3.5_model1-5): 81.txt

Picture descriptions -- Cookie Theft, Cat Rescue, "Going and Coming" (Norman Rockwell)
Story narrative -- Cinderella
Procedural narrative -- Peanut butter and jelly sandwich
Personal narrative -- Hometown
INVESTIGATOR:	www .
INVESTIGATOR:	can you tell me everything you see going on in this picture ?
PARTICIPANT:	kids getting into the cookie jar .
PARTICIPANT:	the stool falling .
PARTICIPANT:	mother's washing dishes .
PARTICIPANT:	and it's overflowing .
PARTICIPANT:	the sink's overflowing .
PARTICIPANT:	I … I don't know what's outside .
PARTICIPANT:	grass , I guess .
PARTICIPANT:	cookie jar .
INVESTIGATOR:	anything else ?
PARTICIPANT:	no .
PARTICIPANT:	curtains .
PARTICIPANT:	covers .
PARTICIPANT:	her parent .
PARTICIPANT:	two children .
PARTICIPANT:	dish wipe .
PARTICIPANT:	oh …uh dish towel , plate .
INVESTIGATOR:	alright thank_you .
INVESTIGATOR:	I'm gonna show you another picture .
INVESTIGATOR:	can you see this one okay ?
PARTICIPANT:	yes .
INVESTIGATOR:	so this picture tells a story .
INVESTIGATOR:	look at everything that's happening and then tell me a story about what you see .
INVESTIGATOR:	and tell me a story with a beginning a middle and an end .
PARTICIPANT:	well …uh apparently the cat went up the tree .
PARTICIPANT:	the little girl can't do it .
PARTICIPANT:	her father went up the tree to do it .
PARTICIPANT:	he couldn't do it .
PARTICIPANT:	the dog's barking after everybody .
PARTICIPANT:	the firemen come with a ladder to save the day to <get the> … get the cat down and the father .
INVESTIGATOR:	thank_you .
INVESTIGATOR:	I'm gonna show you another picture .
INVESTIGATOR:	can you see this one okay ?
PARTICIPANT:	yes .
INVESTIGATOR:	so this is two pictures together .
INVESTIGATOR:	and what I'd like you to do is look at everything that's happening and tell me a story about what you see .
INVESTIGATOR:	and tell me a story with a beginning a middle and an end .
PARTICIPANT:	does it start with either side or ?
INVESTIGATOR:	however you wanna tell me the story .
PARTICIPANT:	well …like two different .
PARTICIPANT:	maybe they're reversed .
PARTICIPANT:	the first one or … the bottom one is maybe his father driving with the wife , two children …uh the … and the dog .
PARTICIPANT:	and the little girl is blowing bubbles with her bubblegum .
PARTICIPANT:	and grandma and another child in the back seat .
PARTICIPANT:	…um the other one is ...
PARTICIPANT:	I don't know .
PARTICIPANT:	kids are acting up hanging out the window .
PARTICIPANT:	I think there's a cat on the little boy's .
PARTICIPANT:	no it's a dog .
PARTICIPANT:	it's a dog .
PARTICIPANT:	I see the rest of it .
PARTICIPANT:	the father's got a cigar in his mouth .
PARTICIPANT:	and the mother .
PARTICIPANT:	and driving some place .
PARTICIPANT:	the little girl blew a bigger bubble .
PARTICIPANT:	she's got a big bow in her hair .
PARTICIPANT:	and boy in the back .
PARTICIPANT:	I don't know .
PARTICIPANT:	maybe someone left a stinker or something .
PARTICIPANT:	I don't know .
PARTICIPANT:	and grandma's back there .
INVESTIGATOR:	thank_you alright .
INVESTIGATOR:	I'm gonna have you tell me another story .
INVESTIGATOR:	but you might be familiar with this story .
INVESTIGATOR:	have you heard the story of Cinderella ?
PARTICIPANT:	yes .
INVESTIGATOR:	okay .
INVESTIGATOR:	so I'm gonna have you tell me this story .
INVESTIGATOR:	…um I do have some pictures I can show you if you want me to jog your memory .
INVESTIGATOR:	or you can tell me the story of Cinderella from what you remember .
INVESTIGATOR:	would you like to see the pictures or just tell me what you remember ?
PARTICIPANT:	I'll just tell you what I remember .
INVESTIGATOR:	okay .
INVESTIGATOR:	go ahead .
PARTICIPANT:	okay .
PARTICIPANT:	…um Cinderella is living with her wicked stepmother .
PARTICIPANT:	and well I don't remember if it was two stepsisters or three .
PARTICIPANT:	…uh but three main stepsisters .
PARTICIPANT:	and … and Cinderella hasta do everything .
PARTICIPANT:	she's like a slave in the family .
PARTICIPANT:	…uh she want … she's read about going to this ball .
PARTICIPANT:	all her sisters … her sisters and mothers are going to this great ball .
PARTICIPANT:	and Cinderella can't go .
PARTICIPANT:	but then the fairy godmother shows up .
PARTICIPANT:	and she (i)s … makes sister or … Cinderella into this beautiful dress .
PARTICIPANT:	and fixes her all up with the glass slippers .
PARTICIPANT:	and in a pumpkin carriage .
PARTICIPANT:	with little mice I think turn into horses .
PARTICIPANT:	she goes to the … the ball .
PARTICIPANT:	nobody knows who she is .
PARTICIPANT:	and … but she hasta be out by midnight .
PARTICIPANT:	she … she dances with the prince .
PARTICIPANT:	had a good time .
PARTICIPANT:	but it's starting to get late .
PARTICIPANT:	she hasta run out .
PARTICIPANT:	she loses one of her slippers .
PARTICIPANT:	and she gets home .
PARTICIPANT:	and she goes back to being the poor little peasant girl .
PARTICIPANT:	and the prince is trying to find her .
PARTICIPANT:	and he has one shoe .
PARTICIPANT:	and he goes through everybody to see whose it is because he wants to see Cinderella .
PARTICIPANT:	and I don't know the … I don't know how it happens .
PARTICIPANT:	but Cinderella and the prince get together .
PARTICIPANT:	and it's happy ever after .
INVESTIGATOR:	thank_you .
INVESTIGATOR:	you got it .
INVESTIGATOR:	alright .
INVESTIGATOR:	I'm gonna have you tell me two more things .
INVESTIGATOR:	and the next one is .
INVESTIGATOR:	can you tell me how to make a peanut butter and jelly sandwich .
PARTICIPANT:	you get two pieces of bread .
PARTICIPANT:	you spread it with peanut butter .
PARTICIPANT:	you spread on one side .
PARTICIPANT:	and you put the jelly on top .
PARTICIPANT:	the peanut butter and … and the other slice on .
PARTICIPANT:	and that's peanut butter and jelly sandwich .
INVESTIGATOR:	thank_you .
