## Supplementary material for "Text dialogue analysis Based ChatGPT for Primary Screening of Mild Cognitive Impairment": Data(GPT4_vs_GPT3.5_model1-5): 82.txt

Cookie Theft Picture Description
PARTICIPANT:	the kids are in the cookies .
PARTICIPANT:	the stool is falling over .
PARTICIPANT:	the mother's spilling the water and also drying the dishes .
PARTICIPANT:	and the wind might be blowing the curtains .
PARTICIPANT:	and the water's running .
PARTICIPANT:	��uh I can't tell is anything going on outside or not .
PARTICIPANT:	I guess that's all I see .
PARTICIPANT:	that's not very many .
INVESTIGATOR:	okay .
INVESTIGATOR:	okay .
