## Supplementary material for "Text dialogue analysis Based ChatGPT for Primary Screening of Mild Cognitive Impairment": Data(GPT4_vs_GPT3.5_model1-5): 83.txt

Picture descriptions -- Cookie Theft, Cat Rescue, "Going and Coming" (Norman Rockwell)
Story narrative -- Cinderella
Procedural narrative -- Peanut butter and jelly sandwich
Personal narrative -- Hometown
INVESTIGATOR:	www .
INVESTIGATOR:	so can you just tell me everything you see going on in this picture .
PARTICIPANT:	sure .
PARTICIPANT:	… the woman is …uh doing the dishes .
PARTICIPANT:	and her … …uh the water is overflowing .
PARTICIPANT:	the poor kid is on a ladder ( stool ) that's going over .
PARTICIPANT:	he's trying to reach something in the closet ( cabinet ) .
PARTICIPANT:	…um I gotta make it larger .
PARTICIPANT:	okay so let's see .
PARTICIPANT:	the girl is .
PARTICIPANT:	he's trying to hand her .
PARTICIPANT:	what does it say ?
PARTICIPANT:	cookie jar .
PARTICIPANT:	he's trying to hand her a cookie .
PARTICIPANT:	okay ?
PARTICIPANT:	so he's got the cabinet open .
PARTICIPANT:	he's on a stool .
PARTICIPANT:	the stool is falling backwards .
PARTICIPANT:	mom is at the …uh sink washing a dish totally unaware that the water is overflowing into the floor .
PARTICIPANT:	anything else &INVESTIGATOR:no that you want me to ?
INVESTIGATOR:	no that's good .
INVESTIGATOR:	alright .
INVESTIGATOR:	so I'm gonna show you another picture .
INVESTIGATOR:	mhm .
INVESTIGATOR:	this picture tells a story .
INVESTIGATOR:	so look at everything that's happening and then tell me a story about what you see .
INVESTIGATOR:	and the story should have a beginning a middle and an end .
PARTICIPANT:	okay .
PARTICIPANT:	god it's like Pleasantville where the fire department is coming to get the guy out_of the tree .
PARTICIPANT:	there's a dog down there …um trying to get up the tree or just trying to help the poor guy .
PARTICIPANT:	okay .
PARTICIPANT:	two firemen are coming .
PARTICIPANT:	the firetruck is behind .
PARTICIPANT:	there's a bird on the right-hand side of the tree .
PARTICIPANT:	oh then there's a cat .
PARTICIPANT:	maybe … I'm sorry .
PARTICIPANT:	maybe the man was trying to get the cat and got stuck up there .
PARTICIPANT:	the poor little girl is asking the cat to please jump into her arms .
PARTICIPANT:	that's not gonna happen .
PARTICIPANT:	…um there is a little tricycle there and a second ladder .
PARTICIPANT:	so that's how the poor .
PARTICIPANT:	okay that's it .
PARTICIPANT:	the guy was trying to get <up on the> … up there to save the cat with the ladder .
PARTICIPANT:	the ladder crashed .
INVESTIGATOR:	thank_you .
PARTICIPANT:	so here's xxx .
INVESTIGATOR:	mhm .
INVESTIGATOR:	alright I'm gonna show you another picture .
PARTICIPANT:	I_mean should I think about this before I talk about it ?
INVESTIGATOR:	whatever you wanna do .
INVESTIGATOR:	it's no … there's no hard fast rules .
PARTICIPANT:	alright so here we have .
PARTICIPANT:	…uh which one do you want ?
PARTICIPANT:	the top of the bottom or ?
INVESTIGATOR:	well so I want you to look at both pictures .
INVESTIGATOR:	so it's two pictures together and this tells a story .
INVESTIGATOR:	so I want you to tell me a story about what you see with the beginning middle and end .
PARTICIPANT:	okay .
PARTICIPANT:	so the family ...
PARTICIPANT:	…uh the guy has the cigar in his mouth .
PARTICIPANT:	he's driving .
PARTICIPANT:	the mother's next_to him .
PARTICIPANT:	there's a kid who's …uh half out the window .
PARTICIPANT:	and there's a little dog in his lap .
PARTICIPANT:	there's a little girl next_to him blowing bubbles with a red bow in her hair .
PARTICIPANT:	and it's hard for me to see the back .
PARTICIPANT:	but it looks like the guy's he's like … the little kid is holding his nose .
PARTICIPANT:	maybe his grandmother's next_to him .
PARTICIPANT:	and he's .
PARTICIPANT:	oh … oh … oh he must be holding his nose and saying .
PARTICIPANT:	ew I don't wanna be with the grandmother .
PARTICIPANT:	the middle I can't really see .
PARTICIPANT:	I don't know what that is .
PARTICIPANT:	you_know there's …uh ...
PARTICIPANT:	you know what I'm talking about ?
INVESTIGATOR:	the middle of what ?
PARTICIPANT:	there's a … there's a second picture .
PARTICIPANT:	I guess maybe that's part of the first .
PARTICIPANT:	no that's part of the first .
PARTICIPANT:	okay .
PARTICIPANT:	so there's … there's only two pictures .
INVESTIGATOR:	yep .
PARTICIPANT:	in the … …sec in the second one … we're looking at it from the other end .
PARTICIPANT:	so we see … …um we see the kids sitting there .
PARTICIPANT:	I don't know if it's the same kids .
PARTICIPANT:	let me see .
PARTICIPANT:	a kid is sitting there looking out the window with the grandma .
PARTICIPANT:	next scene is the bubblegum girl .
PARTICIPANT:	so people have changed seats or positions .
PARTICIPANT:	the bubblegum girl is first .
PARTICIPANT:	then the dog panting .
PARTICIPANT:	then a little boy back in the car …see not sticking out the window .
PARTICIPANT:	and … …uh and the … and mom's fallen asleep .
PARTICIPANT:	and the guy looks a_little stressed .
PARTICIPANT:	he's …like sitting right over the steering wheel and driving .
INVESTIGATOR:	thank_you .
INVESTIGATOR:	I'm gonna have you tell me one more story .
PARTICIPANT:	that's fine, I like stories .
INVESTIGATOR:	are you familiar with the story of Cinderella ?
PARTICIPANT:	of_course .
INVESTIGATOR:	so I have two options .
INVESTIGATOR:	I have some pictures that I can show you to jog your memory and then you can tell me .
INVESTIGATOR:	or I can … …um or you can just tell me the story of Cinderella .
PARTICIPANT:	I know the story .
INVESTIGATOR:	okay .
PARTICIPANT:	you want me to just tell it or are you showing me ?
INVESTIGATOR:	whichever you want .
PARTICIPANT:	okay this is …sin Cinderella, poor Cinderella .
PARTICIPANT:	her … …um her mom died probably giving birth to her .
PARTICIPANT:	her dad … …um her dad remarried the evil stepmother who came with the two children of … two daughters of her own .
PARTICIPANT:	okay .
PARTICIPANT:	so Cinderella … …um the reason that Cinderella is she's always full of cinders, she's always dark .
PARTICIPANT:	she's … she's used as the maid at the house , okay ?
PARTICIPANT:	and the sisters and the mother are really cruel to her .
PARTICIPANT:	and they essentially use her as a maid .
PARTICIPANT:	so the prince is back .
PARTICIPANT:	and …uh there's a big ball being planned .
PARTICIPANT:	and …uh all the eligible …um single women in the area are being encouraged to come .
PARTICIPANT:	…uh and Cinderella thinks she's gonna be able to come .
PARTICIPANT:	but nah the evil stepmother locks her in her room or pretty_much says .
PARTICIPANT:	forget it .
PARTICIPANT:	by the way she has …uh little birdies and little …uh animals that love her .
PARTICIPANT:	they're always around her .
PARTICIPANT:	so she's crying .
PARTICIPANT:	and a fairy godmother comes along .
PARTICIPANT:	and … …um and the … and … and the mice …uh become ...
PARTICIPANT:	a pumpkin becomes the carrots .
PARTICIPANT:	and the mice are the horses or I don't know which are which .
PARTICIPANT:	but off she goes .
PARTICIPANT:	and …uh she has beautiful gown .
PARTICIPANT:	and …uh she's radiant .
PARTICIPANT:	and …uh she goes to the ball .
PARTICIPANT:	of_course she's …uh .
PARTICIPANT:	and the … and the …uh glass slippers .
PARTICIPANT:	and so she goes to the ball .
PARTICIPANT:	but at midnight she's been told everything will revert back .
PARTICIPANT:	so she better …um move her butt before midnight .
PARTICIPANT:	and …uh so she's at the ball .
PARTICIPANT:	of_course she and the prince immediately connect .
PARTICIPANT:	and they're dancing .
PARTICIPANT:	and …uh I remember the prince's father is looking on .
PARTICIPANT:	she ain't royalty though .
PARTICIPANT:	at any rate … …um so she gets lost in the time .
PARTICIPANT:	and pretty soon she looks .
PARTICIPANT:	and it's almost midnight .
PARTICIPANT:	so she hasta run .
PARTICIPANT:	and she drops one of the glass slippers is on the steps .
PARTICIPANT:	and she gets in the carriage .
PARTICIPANT:	and you_know they're off .
PARTICIPANT:	and pretty soon they don't even make it back before everything turns back to pumpkins and mice and birds and whatever .
PARTICIPANT:	…um so she's back at the house .
PARTICIPANT:	family doesn't know she's ever been there …um at the ball .
PARTICIPANT:	but everybody's like .
PARTICIPANT:	who is that beautiful woman that the prince is so in love with ?
PARTICIPANT:	so the prince hasta search now with the glass slipper .
PARTICIPANT:	he needs to find the foot that fits in the glass slipper .
PARTICIPANT:	and of_course he goes everywhere .
PARTICIPANT:	and everybody's trying to shove their feet in .
PARTICIPANT:	and comes to her house .
PARTICIPANT:	and the sisters both try desperately .
PARTICIPANT:	doesn't work .
PARTICIPANT:	and …uh they're about to leave .
PARTICIPANT:	and somebody notices .
PARTICIPANT:	and you_know there's … there are several different versions .
PARTICIPANT:	so the one I just saw is not animated .
PARTICIPANT:	so that's the one I sort_of remember the best .
PARTICIPANT:	I'm not sure whether they see her through a window .
PARTICIPANT:	she's locked in her room .
PARTICIPANT:	or how it happens .
PARTICIPANT:	but they put … you_know but they … they see her .
PARTICIPANT:	there's a_lot_of anxiety that they won't .
PARTICIPANT:	but they see her .
PARTICIPANT:	they put the slipper on her foot .
PARTICIPANT:	it fits .
PARTICIPANT:	and …uh they sort_of live happily ever after .
PARTICIPANT:	she's not particularly vindictive, not as vindictive as I would have been, towards the stepmother and the stepsisters .
PARTICIPANT:	…um and she lives happily ever after .
INVESTIGATOR:	thank_you .
INVESTIGATOR:	and the next thing I'm gonna have you tell me is a little bit different .
INVESTIGATOR:	can you tell me how to make a peanut butter and jelly sandwich ?
PARTICIPANT:	I take … well you_know what do you eat your peanut butter and jelly ?
PARTICIPANT:	hasta be white bread , crummy white bread .
PARTICIPANT:	so you take white bread .
PARTICIPANT:	and on one half you smear either …um the peanut butter smooth or nutty .
PARTICIPANT:	and on the other side you put the jelly .
PARTICIPANT:	and then you put the two sides together .
INVESTIGATOR:	thank_you .
