## Supplementary material for "Text dialogue analysis Based ChatGPT for Primary Screening of Mild Cognitive Impairment": Data(GPT4_vs_GPT3.5_model1-5): 84.txt

Cookie Theft Picture Description
INVESTIGATOR:	okay .
INVESTIGATOR:	and there's the picture .
PARTICIPANT:	all of the action .
PARTICIPANT:	¡­uh just go ahead and tell you ?
INVESTIGATOR:	just say it .
PARTICIPANT:	the mother is dryin(g) a plate .
PARTICIPANT:	and the water's ¡­ sink is clogged .
PARTICIPANT:	and there's more water going over .
PARTICIPANT:	and it's splashin(g) onto the floor .
PARTICIPANT:	and the ¡­ ¡­s the boy's fallin(g) off the stool gettin(g) cookies
PARTICIPANT:	and the girl's puttin(g) her finger up to her lip which means I
PARTICIPANT:	¡­uh shoes are gettin(g) wet in the mother .
PARTICIPANT:	I'm lookin(g) outside but I don't see it doin(g) anything .
PARTICIPANT:	it doesn't look ¡­ snowy ?
PARTICIPANT:	doesn't have too much to tell with that .
PARTICIPANT:	that's about the ¡­ all the action I see is the water spillin(g)
INVESTIGATOR:	okay fine .
PARTICIPANT:	I don't know that snow is action .
PARTICIPANT:	I don't see it snowin(g) .
PARTICIPANT:	it looked light out there .
INVESTIGATOR:	okay .
PARTICIPANT:	I don't know .
PARTICIPANT:	what do I see going on ?
PARTICIPANT:	just ¡­ just start to describe it ?
INVESTIGATOR:	right .
PARTICIPANT:	the girl wants a cookie .
PARTICIPANT:	and the boy's ¡­k tryin(g) to get a cookie out_of the cookie jar .
PARTICIPANT:	and the stool's fallin(g) over .
PARTICIPANT:	and the water ¡­s spigot's turned on .
PARTICIPANT:	the water's overflowin(g) .
PARTICIPANT:	and the mother's doin(g) the dishes .
PARTICIPANT:	and ¡­uh the windows open .
PARTICIPANT:	and ¡­uh it's spring outside somethin(g)'s growing .
PARTICIPANT:	the window's open .
PARTICIPANT:	anything else ?
PARTICIPANT:	she's drying the dishes .
PARTICIPANT:	has a dress on .
PARTICIPANT:	her feet's in the water .
PARTICIPANT:	the lid's off the cookie jar .
PARTICIPANT:	and the kid has a hand on ¡­ one hand ¡­ in the right hand
PARTICIPANT:	he's givin(g) ¡­ gonna give it to the sister .
INVESTIGATOR:	okay good .
