## Supplementary material for "Text dialogue analysis Based ChatGPT for Primary Screening of Mild Cognitive Impairment": Data(GPT4_vs_GPT3.5_model1-5): 85.txt

Picture descriptions -- Cookie Theft, Cat Rescue, "Going and Coming" (Norman Rockwell)
Story narrative -- Cinderella
Procedural narrative -- Peanut butter and jelly sandwich
Personal narrative -- Hometown
INVESTIGATOR:	look at this picture and tell me everything you see going on .
PARTICIPANT:	an overflowing sink on the floor .
PARTICIPANT:	we got a woman with an apron on washing … …uh wiping a dish .
PARTICIPANT:	and out her window is a pathway to another building or her front door .
PARTICIPANT:	on the left we have two kids trying to get cookies out_of a cookie jar in a cabinet .
PARTICIPANT:	and the … the three legged stool is about to fall over .
PARTICIPANT:	and it looks like a little boy on the stool and a little girl standing up beside him .
INVESTIGATOR:	anything else ?
PARTICIPANT:	bunch of kitchen cabinets and a curtain on … over the window .
PARTICIPANT:	I don't know what else .
PARTICIPANT:	what else is there ?
PARTICIPANT:	…uh &INVESTIGATOR:nope_I_just…uh there's just cookie jar up in the … in the cabinet .
INVESTIGATOR:	alright is that everything ?
PARTICIPANT:	yeah well …w the mama's foot is in the puddle .
PARTICIPANT:	so she's …uh probably gonna fall .
PARTICIPANT:	so I don't know what else is there .
INVESTIGATOR:	and I'd like you to tell me a story about what's happening in this picture that has a beginning a middle and an end .
PARTICIPANT:	oh well the little girl was crying (be)cause her cat wouldn't come down from the tree .
PARTICIPANT:	it looks like …uh an adult went up the tree to try to get the cat .
PARTICIPANT:	and now he's afraid to move .
PARTICIPANT:	and maybe the ladder he was on fell down (be)cause there's a ladder on the ground .
PARTICIPANT:	there's a dog at the foot of the tree , barking .
PARTICIPANT:	and it looks like a firetruck showed up with two firemen .
PARTICIPANT:	and they brought their own ladder to rescue the dad , maybe the cat also .
PARTICIPANT:	and there's a bird on a branch up on the right side of the picture .
INVESTIGATOR:	alright good ?
PARTICIPANT:	yeah that's it .
INVESTIGATOR:	okay .
INVESTIGATOR:	so this picture also tells a story .
INVESTIGATOR:	so I'd like you to look at everything that's happening in this picture and tell me a story about what's happening with a beginning , middle , and an end .
PARTICIPANT:	yeah …uh it's … this was in Post magazine , I believe .
PARTICIPANT:	these kids are passing another car , I believe .
PARTICIPANT:	and they were just looking out the window .
PARTICIPANT:	and …uh I don't know .
PARTICIPANT:	they're going one direction and one two three … three kids .
PARTICIPANT:	little girl blowing a bubble .
PARTICIPANT:	the little boy is waving and holdin(g) his nose .
PARTICIPANT:	so I guess he doesn't like what he's seeing .
PARTICIPANT:	and in the front seat , looks like dad is wearing a hat .
PARTICIPANT:	mama's fallen asleep .
PARTICIPANT:	and there's a little child between the two of them .
PARTICIPANT:	oh there's a dog in the … both pictures .
PARTICIPANT:	…uh the dog in the top picture is looking forward .
PARTICIPANT:	so the car must be going to the left .
PARTICIPANT:	and he's looking straight out .
PARTICIPANT:	so the car must be at … …s at a stop .
PARTICIPANT:	well I guess in the back seat it looks like an older woman with gray hair and another child , the third row back .
INVESTIGATOR:	all good ?
PARTICIPANT:	yeah that's … that's about it .
INVESTIGATOR:	are you familiar with the story of Cinderella ?
PARTICIPANT:	…uh yeah I recall that one .
INVESTIGATOR:	…um so I can either show you some pictures to jog your memory , or if you just want to go ahead and tell me the story of Cinderella , that's fine too .
PARTICIPANT:	oh do you want me to tell you a story ?
INVESTIGATOR:	yeah so do you want me to show you some pictures first to jog your memory ?
PARTICIPANT:	okay .
INVESTIGATOR:	so I'll have you tell me it after we go through … all through the pictures .
PARTICIPANT:	oh yeah that's the one where she had two sisters that were mean .
PARTICIPANT:	and I think they wanted to send … somebody wanted to go to the palace for a ball .
PARTICIPANT:	and …uh the two ugly sisters were arguing over who's gonna go .
PARTICIPANT:	and I think the beautiful sister decided she wasn't good enough to go .
PARTICIPANT:	and then …uh a fairy godmother appeared , with a purple hooded …uh whatever that is , and did some magic and gave her a gown and told her .
PARTICIPANT:	you better be back by midnight or the … …uh the taxicab that was made out_of a pumpkin …uh will disappear .
PARTICIPANT:	oh there's the prince putting a glass slipper on her .
PARTICIPANT:	and he came after … after the ball he came and …uh found her .
PARTICIPANT:	and …uh …sh I … I guess she lived happily ever after with the prince .
PARTICIPANT:	I don't know .
INVESTIGATOR:	thank_you .
INVESTIGATOR:	and now we're gonna do something a little bit different .
INVESTIGATOR:	…um can you tell me how to make a peanut butter and jelly sandwich ?
PARTICIPANT:	well I haven't done that in a long time .
PARTICIPANT:	you put the … you open a two face of bread .
PARTICIPANT:	and you rub the peanut butter on one side with a knife , covering most of the bread's surface .
PARTICIPANT:	and you put jelly on the other piece of bread , and cover most of the surface .
PARTICIPANT:	and then you put the two pieces of bread together .
INVESTIGATOR:	thank you .
