## Supplementary material for "Text dialogue analysis Based ChatGPT for Primary Screening of Mild Cognitive Impairment": Data(GPT4_vs_GPT3.5_model1-5): 86.txt

Cookie Theft Picture Description
INVESTIGATOR:	take this picture and tell me everything that you see happening in that picture
INVESTIGATOR:	everything that you see going on .
PARTICIPANT:	well Johnny's fallin(g) off the stool .
PARTICIPANT:	the boy's fallin(g) off a stool after tryin(g) to steal cookies out_of a cookie jar
PARTICIPANT:	gonna give (th)em to his sister .
PARTICIPANT:	the mother is washin(g) dishes .
PARTICIPANT:	the water's runnin(g) on the floor .
PARTICIPANT:	window's open .
PARTICIPANT:	the water's runnin(g) .
PARTICIPANT:	can't think of anythin(g) ��uh ...
PARTICIPANT:	they're in the kitchen .
PARTICIPANT:	the little girl's whisperin(g) or motionin(g) to be quiet .
PARTICIPANT:	I guess that's it .
