## Supplementary material for "Text dialogue analysis Based ChatGPT for Primary Screening of Mild Cognitive Impairment": Data(GPT4_vs_GPT3.5_model1-5): 88.txt

Picture descriptions -- Cookie Theft, Cat Rescue, "Going and Coming" (Norman Rockwell)
Story narrative -- Cinderella
Procedural narrative -- Peanut butter and jelly sandwich
Personal narrative -- Hometown
INVESTIGATOR:	this picture tells a story .
INVESTIGATOR:	and so I want you to look at everything that's happening and then tell me a story about what you see and have the story include a beginning , middle , and an end .
PARTICIPANT:	oh_my_goodness .
PARTICIPANT:	okay .
PARTICIPANT:	…um daddy was outside playing with his daughter .
PARTICIPANT:	and a dog came along and chased him up a tree .
PARTICIPANT:	also chased their cat up a tree .
PARTICIPANT:	and the daughter was trying to get the cat .
PARTICIPANT:	and the father was sitting there in the tree , helpless .
PARTICIPANT:	and somebody luckily called the fire department .
PARTICIPANT:	and they came to rescue the father out_of the tree .
PARTICIPANT:	and the dog ran off .
PARTICIPANT:	and everybody was safe and sound .
INVESTIGATOR:	look at this picture and tell me everything that you see going on .
PARTICIPANT:	well … well first of all I saw mama washing the dishes .
PARTICIPANT:	and the sink is overflowing .
PARTICIPANT:	and the kids are … well the boy is toppling on the stool , trying to get I don't know … oh … cookies out_of the jar .
PARTICIPANT:	…um and the daughter's reaching for the cookie that hopefully her brother is going to hand her .
PARTICIPANT:	and let's see .
PARTICIPANT:	what else is going on there ?
PARTICIPANT:	the window is open .
PARTICIPANT:	the curtains are pulled open .
PARTICIPANT:	…um I really can't see what's going on outside .
PARTICIPANT:	that's about it .
INVESTIGATOR:	this is like two pictures in one …um but this picture also tells a story .
INVESTIGATOR:	so I want you to look at everything happening in this picture .
INVESTIGATOR:	tell me a story about what you see .
INVESTIGATOR:	and the story should have a beginning , middle , and an end .
PARTICIPANT:	okay the top picture is pretty clear but the bottom is a_little dark .
PARTICIPANT:	and I can't … I'll try to figure out what's going on there .
PARTICIPANT:	okay … okay .
PARTICIPANT:	…um in this one the family is going on a day trip and everybody is excited .
PARTICIPANT:	the young boy is so excited he's leaning halfway out the window with his dog .
PARTICIPANT:	and his dog's excited to have the wind blowing in his face while it looks like his sister is sitting there blowing bubbles .
PARTICIPANT:	I can't tell .
PARTICIPANT:	and then there's another boy in the back window waving to the cars going by .
PARTICIPANT:	and boy it was a long day but they had so much fun .
PARTICIPANT:	and now they're on their way home .
PARTICIPANT:	and everybody is tired .
PARTICIPANT:	they're happy but tired and on their way home to have a good evening .
INVESTIGATOR:	are you familiar with the story of Cinderella ?
PARTICIPANT:	yes .
INVESTIGATOR:	okay so you've heard of this story before .
INVESTIGATOR:	…um you can either go ahead and tell me the story of Cinderella or I have some pictures that we could go through if you want me to jog your memory .
PARTICIPANT:	oh goodness .
PARTICIPANT:	Cinderella … Cinderella .
PARTICIPANT:	jog my memory .
INVESTIGATOR:	okay so we'll go through these pictures , and at the end I'll have you tell me the story of Cinderella .
PARTICIPANT:	okay .
INVESTIGATOR:	alright can you tell me this ?
PARTICIPANT:	how long and involved does this hafta be ?
INVESTIGATOR:	not … not long .
INVESTIGATOR:	you don't hafta use all those pictures .
INVESTIGATOR:	that was just .
PARTICIPANT:	oh okay … okay .
PARTICIPANT:	well Cinderella lived with her father , her stepmother , and her two stepsisters who were not very nice to her .
PARTICIPANT:	and …um there was going to be a ball at the prince's … …pa the king's palace .
PARTICIPANT:	and they all wanted to go .
PARTICIPANT:	the girls were all excited and happy .
PARTICIPANT:	but …um Cinderella's stepmother did not want her to go .
PARTICIPANT:	she got beautiful gowns for her two daughters .
PARTICIPANT:	and she gave Cinderella a whole bunch of chores to complete before she could go which was almost impossible to do .
PARTICIPANT:	…um but she was able to .
PARTICIPANT:	I think she sewed her own dress .
PARTICIPANT:	but then the … the sisters were upset with her .
PARTICIPANT:	and they tore it apart .
PARTICIPANT:	and they left for the ball .
PARTICIPANT:	and Cinderella had the help of all the little critters , the mice and everything in the household , …um to help her .
PARTICIPANT:	I don't remember what they helped her do though .
PARTICIPANT:	but …um then she was out in the garden crying .
PARTICIPANT:	and her fairy godmother came down and waved her magic wand and gave her a beautiful ballgown .
PARTICIPANT:	but she told her she hadta be home by the … or … she hadta leave and be home by the … …uh midnight .
PARTICIPANT:	so she went to the ball and was dancing with the prince and having a wonderful time and … when she heard the clock start to strike twelve .
PARTICIPANT:	and she ran out_of the … out_of the ball .
PARTICIPANT:	and running down the steps , she lost her … one of her glass slippers .
PARTICIPANT:	and …uh she got home .
PARTICIPANT:	and the next day the prince was so enamored with her , he wanted to find her .
PARTICIPANT:	so they went all through the kingdom to try to find who the glass slipper fit .
PARTICIPANT:	and her stepsisters tried their best to make it fit on their feet .
PARTICIPANT:	but they … they couldn't do it .
PARTICIPANT:	and then the gap got to Cinderella .
PARTICIPANT:	and it fit her foot .
PARTICIPANT:	and then she went off with the prince and lived happily ever after .
INVESTIGATOR:	…um I would like you to tell me how to make a peanut butter and jelly sandwich .
PARTICIPANT:	okay .
PARTICIPANT:	well first of all you get two slices of bread .
PARTICIPANT:	…um spread … I spread the peanut butter on one side , the jelly on another .
PARTICIPANT:	put them together .
PARTICIPANT:	and cut it in half .
