## Supplementary material for "Text dialogue analysis Based ChatGPT for Primary Screening of Mild Cognitive Impairment": Data(GPT4_vs_GPT3.5_model1-5): 89.txt

Cookie Theft Picture Description
INVESTIGATOR:	here's the picture .
PARTICIPANT:	alrightie .
PARTICIPANT:	…uh the action I see is …um a …uh little girl …uh with her finger up to her mouth and the one arm extended up …uh looking up at the boy who's reaching up to the cookie jar .
PARTICIPANT:	with his right hand he's reaching for a cookie .
PARTICIPANT:	with his left hand he already has a cookie .
PARTICIPANT:	it almost looks like the girl's trying to reach for the cookie in the lower hand … the left hand .
PARTICIPANT:	and he's standing on a stool that's tipping over .
PARTICIPANT:	and …uh looks like he's about ready to fall .
PARTICIPANT:	the …uh woman at the sink …uh looks like she's washing … wiping a dish with a rag in her hand, holding the dish with the other hand as water's flowing into the sink and over the sink .
PARTICIPANT:	it looks like she's not paying attention to the water just flowing out_of the sink and all over the floor .
PARTICIPANT:	and she's stepping into the water too .
PARTICIPANT:	it's …uh xxx .
PARTICIPANT:	as far as action no action outside the window .
PARTICIPANT:	…um that's about it .
INVESTIGATOR:	okay .
INVESTIGATOR:	take a look at this picture and tell me everything that you see going on in that picture .
INVESTIGATOR:	tell me everything that you see happening there .
PARTICIPANT:	okay .
PARTICIPANT:	well the mother is drying the dishes .
PARTICIPANT:	the sink is overflowing .
PARTICIPANT:	…um the little girl's reaching for a cookie .
PARTICIPANT:	and her brother's taking cookies out_of the cookie jar .
PARTICIPANT:	and the stool is going to …f knock him on the floor .
PARTICIPANT:	he's going to fall on the floor because the stool's not …uh what .
INVESTIGATOR:	mhm .
PARTICIPANT:	with gravity .
PARTICIPANT:	whatever .
INVESTIGATOR:	anything else ?
PARTICIPANT:	…uh the …uh curtains are blowing , I think .
INVESTIGATOR:	and that's everything ?
PARTICIPANT:	that's all I can see .
INVESTIGATOR:	see going on in the picture .
PARTICIPANT:	what do I tell you when I see it ?
INVESTIGATOR:	just tell me what you see .
PARTICIPANT:	as I see it ?
INVESTIGATOR:	mhm .
PARTICIPANT:	…uh is there somethin(g) goin(g) on here or …i …?
PARTICIPANT:	oh it's just ...
INVESTIGATOR:	right I'm just recording it so that I can remember what you said later on .
INVESTIGATOR:	can you tell me everything that you see going on in that picture ?
PARTICIPANT:	well the first bad thing I see is the water runnin(g) out_of the sink runnin(g) over .
PARTICIPANT:	and the little boy up stealin(g) cookies and givin(g) one to his sister .
PARTICIPANT:	and mama's dryin(g) the dishes and standin(g) in the water .
PARTICIPANT:	she's lookin(g) the other direction .
PARTICIPANT:	and the little boy's fallin(g) off the stool xxx standin(g) up on to get the cookie .
PARTICIPANT:	he's gonna get hurt when he hits that sink .
PARTICIPANT:	xxx like an airplane goin(g) crazy .
INVESTIGATOR:	yeah .
INVESTIGATOR:	okay ?
INVESTIGATOR:	is there anything else that you needta say ?
PARTICIPANT:	hmhunh no .
PARTICIPANT:	you can see out the window out into the yard .
PARTICIPANT:	and you can see …uh a window over there on the other side of the house .
INVESTIGATOR:	okay that's fine .
