## Supplementary material for "Text dialogue analysis Based ChatGPT for Primary Screening of Mild Cognitive Impairment": Data(GPT4_vs_GPT3.5_model1-5): 90.txt

Picture descriptions -- Cookie Theft, Cat Rescue, "Going and Coming" (Norman Rockwell)
Story narrative -- Cinderella
Procedural narrative -- Peanut butter and jelly sandwich
Personal narrative -- Hometown
INVESTIGATOR:	www .
INVESTIGATOR:	okay .
INVESTIGATOR:	now can you see a picture , a black and white picture ?
PARTICIPANT:	yes .
INVESTIGATOR:	can you tell me everything that you see going on in this picture ?
PARTICIPANT:	okay .
PARTICIPANT:	well … there's a little boy getting cookies out_of the jar .
PARTICIPANT:	and he's on a stool .
PARTICIPANT:	and he is about to fall off .
PARTICIPANT:	the lid is off the cookie jar .
PARTICIPANT:	and he's got a cookie in his hand .
PARTICIPANT:	and …g he looks like he's gonna hand it to the little girl .
PARTICIPANT:	…um the lady is washing dishes .
PARTICIPANT:	and she's left the water on .
PARTICIPANT:	and it's spilling all over the floor .
PARTICIPANT:	she's got an apron on .
PARTICIPANT:	and …uh she's drying the dish with a towel .
PARTICIPANT:	and she's got curtains .
PARTICIPANT:	and you can see some of the outside .
PARTICIPANT:	and there's cabinets .
PARTICIPANT:	…uh little boy has shorts on .
PARTICIPANT:	looks like she has a dress, a short dress .
PARTICIPANT:	there's cabinets .
PARTICIPANT:	that's about it , I guess .
INVESTIGATOR:	perfect .
INVESTIGATOR:	okay .
INVESTIGATOR:	and the next one .
INVESTIGATOR:	…um so … can you see this next picture ?
PARTICIPANT:	yes .
INVESTIGATOR:	okay so … this picture tells a story .
INVESTIGATOR:	so … what I'd like you to do with this one is tell me a story that has a beginning a middle and an end .
PARTICIPANT:	okay .
PARTICIPANT:	well … it looks to me like the cat ran up the tree .
PARTICIPANT:	and the little girl can't reach it .
PARTICIPANT:	so … …sups she's trying to reach it .
PARTICIPANT:	she … it looks like she got off of a bicycle .
PARTICIPANT:	and the ladder that the man was using fell to the ground .
PARTICIPANT:	so … he couldn't get back down out_of the tree .
PARTICIPANT:	and the dog is upset .
PARTICIPANT:	so … he's barking .
PARTICIPANT:	and two firemen are coming with a ladder .
PARTICIPANT:	there's a bird in the tree .
PARTICIPANT:	… oh … and there's a fire engine .
PARTICIPANT:	…uh I think that's about it .
INVESTIGATOR:	very nice .
INVESTIGATOR:	alright .
INVESTIGATOR:	we're gonna do it for one more .
PARTICIPANT:	okay .
INVESTIGATOR:	so … for this picture it's like two pictures in one .
INVESTIGATOR:	and this picture also tells a story .
PARTICIPANT:	okay
INVESTIGATOR:	and so … I'd like you to tell me a story about what you see in this picture that has a beginning a middle and an end .
PARTICIPANT:	okay .
PARTICIPANT:	there's a group of people in a car that's going to the left .
PARTICIPANT:	and …i …uh on top of the car is a skip.
PARTICIPANT:	it's … the name is Skippy but it's upside-down .
PARTICIPANT:	and there's a man driving .
PARTICIPANT:	he's got a cigar .
PARTICIPANT:	and looks like a … maybe the mother .
PARTICIPANT:	he's probably the father and the mother next to him .
PARTICIPANT:	and there's a boy standing up on the car with his hands on the sill .
PARTICIPANT:	he's … out_of the window .
PARTICIPANT:	and there's … he's got a dog .
PARTICIPANT:	is a black and white dog …um is … is with him .
PARTICIPANT:	and then next to him is probably his sister .
PARTICIPANT:	and she's got a red bow in her hair .
PARTICIPANT:	and she's blowing a bubble .
PARTICIPANT:	she's got blonde hair, …uh a yellow dress on .
PARTICIPANT:	and she just has her hand on the window .
PARTICIPANT:	and then in the next window is a boy .
PARTICIPANT:	looks like he is holding his nose .
PARTICIPANT:	and he has his …h right hand towards … towards the sky .
PARTICIPANT:	and looks like maybe grandma might may next_to him with a.
PARTICIPANT:	she's got a striped shirt on .
PARTICIPANT:	and the boy with the … the dog also has a striped shirt on .
PARTICIPANT:	and it looked like they just passed a tree .
PARTICIPANT:	and I don't know what that .
PARTICIPANT:	it looks almost like a ladder on the side of the car .
PARTICIPANT:	but I don't know what that is .
PARTICIPANT:	then on the bottom it looks like they're going the opposite way .
PARTICIPANT:	they're going to the right .
PARTICIPANT:	and oh we have the father smoking a cigar again .
PARTICIPANT:	and the mother is there with a small child on her lap .
PARTICIPANT:	the little boy … in the next window …um has a striped shirt .
PARTICIPANT:	and he's got his hands on the frame of the … the car .
PARTICIPANT:	and the dog is between he and it looks like his sister .
PARTICIPANT:	… she's still blowing bubbles .
PARTICIPANT:	and looks like grandma and another little boy are in the back .
PARTICIPANT:	and hm there's some kind of a banner on the right side of the car .
PARTICIPANT:	but I don't know what it says .
PARTICIPANT:	and it … then it has Norman Rockwell .
PARTICIPANT:	and we have Skippy again on the top of the roof with an umbrella .
PARTICIPANT:	it looks like they maybe were going to the beach .
PARTICIPANT:	so … there you go .
INVESTIGATOR:	very nice .
INVESTIGATOR:	very nice .
INVESTIGATOR:	alright .
INVESTIGATOR:	so … I'm gonna have you tell me another story .
INVESTIGATOR:	but this is one that you've probably heard before .
INVESTIGATOR:	are you familiar with the story of Cinderella ?
PARTICIPANT:	yes .
INVESTIGATOR:	so … I'm gonna have you tell me the story of Cinderella .
INVESTIGATOR:	but I can show you some pictures if you like, to jog your memory .
INVESTIGATOR:	or you could just tell me the story of Cinderella .
PARTICIPANT:	okay .
PARTICIPANT:	… let me think how it starts .
PARTICIPANT:	Cinderella was with a wicked stepmother .
PARTICIPANT:	and she had two stepsisters who were very mean .
PARTICIPANT:	they were very jealous of her .
PARTICIPANT:	and they made Cinderella .
PARTICIPANT:	she hadta do everything .
PARTICIPANT:	she hadta sweep the floor and make the beds and keep the house clean .
PARTICIPANT:	the stepsisters didn't hafta do anything .
PARTICIPANT:	and …sh let's see .
PARTICIPANT:	how did the glass slipper come into it ?
PARTICIPANT:	she went to .
PARTICIPANT:	oh … they were gonna have a ball .
PARTICIPANT:	and …sh she had her little mice friends .
PARTICIPANT:	and they made a beautiful dress for her so she could go to this ball .
PARTICIPANT:	but the last minute, the stepmother said she couldn't go .
PARTICIPANT:	I guess her chores weren't done .
PARTICIPANT:	and so she … they all left .
PARTICIPANT:	and she was all weeping .
PARTICIPANT:	and then her fairy godmother came .
PARTICIPANT:	and … and there was a … …um a coach, a beautiful coach .
PARTICIPANT:	and she said she could go to the ball … in this coach .
PARTICIPANT:	which she did .
PARTICIPANT:	so … she went to the ball and came down the staircase .
PARTICIPANT:	and for some reason this … this stepmother …and the sisters didn't recognize her .
PARTICIPANT:	but she came down .
PARTICIPANT:	and …um she was dancing with this very handsome prince .
PARTICIPANT:	and … the one rule was she hadta be home by midnight .
PARTICIPANT:	well … she was having such a good time .
PARTICIPANT:	time kind_of got away with her .
PARTICIPANT:	midnight struck on the clock .
PARTICIPANT:	and she said she hadta go .
PARTICIPANT:	and she ran up the steps .
PARTICIPANT:	and she … her clothes turned back to the old clothes that she had .
PARTICIPANT:	and the …uh coach turned back into a pumpkin .
PARTICIPANT:	and …uh meanwhile she lost her glass slipper .
PARTICIPANT:	and so … the prince really was attracted to her .
PARTICIPANT:	so … he took this glass …s slipper and went throughout the land to… try to find the owner .
PARTICIPANT:	well … he went to the …s stepmother's house .
PARTICIPANT:	and the girls were .
PARTICIPANT:	of_course they were …sh sure they could squeeze into the slipper .
PARTICIPANT:	but they … they couldn't .
PARTICIPANT:	they were getting ready … ready to leave .
PARTICIPANT:	they kind_of shooed …um Cinderella away .
PARTICIPANT:	and …uh somebody saw her and said.
PARTICIPANT:	oh … we … she needs to try on the shoe .
PARTICIPANT:	and it fit .
PARTICIPANT:	and they got together and lived happily ever after .
INVESTIGATOR:	perfect .
PARTICIPANT:	she and prince .
INVESTIGATOR:	perfect .
INVESTIGATOR:	you got it .
INVESTIGATOR:	alright … so … we have two more things for you to tell me .
INVESTIGATOR:	…um and next up is gonna be a little bit different .
INVESTIGATOR:	…um but I would like you to tell me how to make a peanut butter and jelly sandwich .
PARTICIPANT:	okay .
PARTICIPANT:	well … first you get the <peanut butter and> … peanut butter out_of the cupboard .
PARTICIPANT:	and you get the jelly out_of the refrigerator .
PARTICIPANT:	and you get two pieces of bread and a plate .
PARTICIPANT:	and you lay the bread … on the plate .
PARTICIPANT:	…o open the two pieces .
PARTICIPANT:	and you take a knife .
PARTICIPANT:	and put it in the peanut butter .
PARTICIPANT:	and spread it on the one piece of bread .
PARTICIPANT:	and then you open the jelly jar and spread the jelly on the other piece of the bread .
PARTICIPANT:	you put …th the jelly and peanut butter together .
PARTICIPANT:	and you get a knife .
PARTICIPANT:	and you … the way we do it is and cut the bread in half .
INVESTIGATOR:	perfect .
