## Supplementary material for "Text dialogue analysis Based ChatGPT for Primary Screening of Mild Cognitive Impairment": Data(GPT4_vs_GPT3.5_model1-5): 91.txt

Cookie Theft Picture Description
PARTICIPANT:	well let's see .
PARTICIPANT:	the children are getting cookies .
PARTICIPANT:	and the stool is going to fall .
PARTICIPANT:	the sink is overflowing .
PARTICIPANT:	the mother's washing or ¡­ drying dishes .
PARTICIPANT:	¡­um the girl is putting her finger up to her mouth .
PARTICIPANT:	like I said the mother doesn't know they took the lid off the cookie jar .
PARTICIPANT:	they opened the door .
PARTICIPANT:	and that's all I can see .
INVESTIGATOR:	okay .
INVESTIGATOR:	and there's the picture .
PARTICIPANT:	well let's see .
PARTICIPANT:	the boy is taking cookies out_of the cookie jar .
PARTICIPANT:	and the little girl is laughing .
PARTICIPANT:	and the boy is falling off the stool .
PARTICIPANT:	and the mother's washing dishes .
PARTICIPANT:	and the water is running over .
PARTICIPANT:	and I don't know whether the wind is blowing or not .
INVESTIGATOR:	okay .
