## Supplementary material for "Text dialogue analysis Based ChatGPT for Primary Screening of Mild Cognitive Impairment": Data(GPT4_vs_GPT3.5_model1-5): 92.txt

Picture descriptions -- Cookie Theft, Cat Rescue, "Going and Coming" (Norman Rockwell)
Story narrative -- Cinderella
Procedural narrative -- Peanut butter and jelly sandwich
Personal narrative -- Hometown
INVESTIGATOR:	okay so what I want you to do is look at everything going on and just tell me everything you see going on in this picture .
PARTICIPANT:	oh .
PARTICIPANT:	mother's dry dishes .
PARTICIPANT:	…uh the sink is overflowing .
PARTICIPANT:	the boy is standing on a stool .
PARTICIPANT:	and he's about to fall .
PARTICIPANT:	…uh he's reaching for …uh cookies to give to his sister .
PARTICIPANT:	…um there is … …uh the window is open .
PARTICIPANT:	…uh the … the cabinet door's open to the cookie jar .
PARTICIPANT:	there's … two cups .
PARTICIPANT:	a teacup on the countertop , possibly a plate .
PARTICIPANT:	…um mother's in …uh a sundress .
PARTICIPANT:	and the boy's wearin(g) shorts .
PARTICIPANT:	the cookie jar lid is off to the side .
PARTICIPANT:	the mertinz (curtains) are pulled back .
PARTICIPANT:	and it looks like there's …s a … some kind of a playset outside the window .
INVESTIGATOR:	mhm .
PARTICIPANT:	… oh and a sidewalk out there coming up to the house .
PARTICIPANT:	…uh well I can see a faucet at the sink .
PARTICIPANT:	handles on the cabinet doors .
PARTICIPANT:	the … the window has cross hatched …uh strips on it .
INVESTIGATOR:	mhm .
PARTICIPANT:	and I … the … the little girl's reaching to … for a cookie that her brother's handing to her .
PARTICIPANT:	she's got little anklet … …s anklet socks on and some kind of a sandals „ I guess .
PARTICIPANT:	and the boy's got sneakers on .
PARTICIPANT:	mom looks like she's in high heels .
PARTICIPANT:	oh and she's … …w looks like she's wearing an apron also .
PARTICIPANT:	and there are tie-back curtains .
PARTICIPANT:	I don't know .
PARTICIPANT:	they're worn out .
INVESTIGATOR:	it's okay .
INVESTIGATOR:	whenever … there's no right or wrong answer to these .
INVESTIGATOR:	just ...
INVESTIGATOR:	you good ?
PARTICIPANT:	I'm done .
INVESTIGATOR:	okay .
INVESTIGATOR:	this one whoops … tells a story .
INVESTIGATOR:	so I want you to look at everything happening in this picture and tell me a story about what's happening that has a beginning , middle , and an end .
PARTICIPANT:	well it looks as_though the cat got up into the tree .
PARTICIPANT:	and the little girl was reaching try … to try to get it down .
PARTICIPANT:	but the cat's too high up .
PARTICIPANT:	so her brother or dad got a ladder to climb up and retrieve the cat .
PARTICIPANT:	…uh unfortunately the ladder fell down .
PARTICIPANT:	and so now dad is stuck in the tree .
PARTICIPANT:	so there's …uh firemen coming to the rescue carrying a ladder .
PARTICIPANT:	so they'll put that up there and rescue dad .
PARTICIPANT:	…uh the dog is trying to help also but not … not very much .
PARTICIPANT:	…um and that's the story .
INVESTIGATOR:	good job .
INVESTIGATOR:	alright everything that's happening in this picture .
INVESTIGATOR:	it's like two pictures in one .
INVESTIGATOR:	…uh and tell me a story that has a beginning , middle , and end .
PARTICIPANT:	well it looks like the family is going on a vacation .
PARTICIPANT:	kids are in the backseats .
PARTICIPANT:	…uh looks like we got four kids there and a dog .
PARTICIPANT:	their … looks like their boy is gettin(g) rather anxious .
PARTICIPANT:	it's leaning out the window .
PARTICIPANT:	he was holding the dog .
PARTICIPANT:	his nose is also outside the window .
PARTICIPANT:	…uh little girl's blowin(g) a bubble and …uh looking straight ahead so she won't miss the scenery .
PARTICIPANT:	…um they are … …um well it looks like maybe they've been on the road for a while because the … the boy is back into the car and …uh lookin(g) ahead to see what … where they're going and if they're there yet while the mom was sleeping while dad does the driving .
PARTICIPANT:	that … that's … that's all I can do .
INVESTIGATOR:	good
INVESTIGATOR:	good job .
INVESTIGATOR:	you've probably heard of before .
INVESTIGATOR:	are you familiar with the story of Cinderella ?
PARTICIPANT:	yes .
INVESTIGATOR:	…um so I have some pictures that I can show you …um if you want me to jog your memory .
INVESTIGATOR:	or …uh you can just tell me the story of Cinderella .
PARTICIPANT:	you want me to tell you the story of Cinderella or ?
INVESTIGATOR:	uhhuh yeah .
PARTICIPANT:	(o)kay … as I recall … …um let's see .
PARTICIPANT:	the story starts with , well … Cinderella xxx scrubbing the floors at the request of … of her stepmother .
PARTICIPANT:	she's scrubbing away .
PARTICIPANT:	and the … the ugly stepsisters come into the room, all …s giggles and smiles .
PARTICIPANT:	this was xxx to be ball at the palace .
PARTICIPANT:	and they're all excited about going to that .
PARTICIPANT:	and … they telled …s Cinderella that she's not invited .
PARTICIPANT:	she's just this …uh scullery maid .
PARTICIPANT:	…uh so she's a little bit down in the dumps .
PARTICIPANT:	the girls … the stepsisters get all gussied up .
PARTICIPANT:	and they took off .
PARTICIPANT:	and …uh they … they head off …uh to the palace .
PARTICIPANT:	and Cinderella has a_lot_of friends , xxx mice and …uh birds and such .
PARTICIPANT:	but …uh …uh her … xxx her friends .
PARTICIPANT:	and they want to help her get to the ball .
PARTICIPANT:	and the fairy godmother shows up .
PARTICIPANT:	then she … she says .
PARTICIPANT:	we're gonna go to the ball .
PARTICIPANT:	the animals create …uh …uh a dress for her with …uh ribbons and ,I don't know, … draperies or some such fabric .
PARTICIPANT:	had her all looking very pretty .
PARTICIPANT:	there was still a problem of how she was gonna get to the ball .
INVESTIGATOR:	mhm .
PARTICIPANT:	the …fair fairy …god godmother steps in and says you_know …
PARTICIPANT:	she … she changed some
PARTICIPANT:	it was the …
PARTICIPANT:	…uh she … she gave … gave her …uh a pumpkin as a coach .
PARTICIPANT:	I don't remember what … if it was a wagon or what it was but .
PARTICIPANT:	but then she … she changed the … the horses into one that … to ride with …uh Cinderella to the palace .
PARTICIPANT:	well she got to the palace .
PARTICIPANT:	and she … everybody thought she was the prettiest woman there .
PARTICIPANT:	and the prince was quite taken by her .
PARTICIPANT:	…um they danced xxx .
PARTICIPANT:	the only hitch on this whole deal was that her fairy godmother had told her she hadta be back by midnight .
PARTICIPANT:	or … the … the coach would turn into a pumpkin .
PARTICIPANT:	that's what she said it started from .
PARTICIPANT:	and …uh so all of a sudden Cinderella hears the chimes and then the clock striking midnight .
PARTICIPANT:	and she ran … out_of the palace and …uh towards … towards the coach .
PARTICIPANT:	but on the way she lost her … her shoe … the little glass slipper .
PARTICIPANT:	she got to the coach .
PARTICIPANT:	she got back on time .
PARTICIPANT:	but the prince was very upset because he … was very taken with her .
PARTICIPANT:	…uh he found the shoe that xxx .
PARTICIPANT:	they were gonna go all through the kingdom (un)til they found the woman who fit that shoe .
PARTICIPANT:	he was gonna marry her .
PARTICIPANT:	and lo_and_behold they got to Cinderella's house .
PARTICIPANT:	the ugly stepsisters couldn't get their big feet into the shoe .
PARTICIPANT:	…uh but Cinderella could .
PARTICIPANT:	and they lived happily ever after .
INVESTIGATOR:	very nice .
INVESTIGATOR:	is I'd like you to tell me how to make a peanut butter and jelly sandwich .
PARTICIPANT:	oh well start over .
PARTICIPANT:	okay .
PARTICIPANT:	…um peanut butter and jelly sandwich hasta be on white bread .
PARTICIPANT:	I know that's not gonna help you xxx but that's … that's what I use .
PARTICIPANT:	…um I like to put the peanut butter on first because I can … clean the peanut butter off the knife .
PARTICIPANT:	on the second slice of bread where the jelly is going to go .
PARTICIPANT:	doesn't work as well xxx jelly first .
PARTICIPANT:	then I put my jelly on there .
PARTICIPANT:	slap the two pieces together .
PARTICIPANT:	and enjoy .
INVESTIGATOR:	perfect .
