## Supplementary material for "Text dialogue analysis Based ChatGPT for Primary Screening of Mild Cognitive Impairment": Data(GPT4_vs_GPT3.5_model1-5): 93.txt

Picture descriptions -- Cookie Theft, Cat Rescue, "Going and Coming" (Norman Rockwell)
Story narrative -- Cinderella
Procedural narrative -- Peanut butter and jelly sandwich
Personal narrative -- Hometown
INVESTIGATOR:	on in this picture ?
PARTICIPANT:	well I see the young boy looking for the cookie jar .
PARTICIPANT:	he's standing on a stool that's too high for him to be up on .
PARTICIPANT:	his sister's waiting for her cookie .
PARTICIPANT:	and he has one in his hand to give to her , one to give …th himself .
PARTICIPANT:	and it (i)s … looks like he's gonna fall .
PARTICIPANT:	…uh the woman is washing dishes but she's let the water run and it's spilling out .
PARTICIPANT:	and she's drying the dish but unaware , I guess … that the water is running out .
PARTICIPANT:	I see a curtain with a window .
PARTICIPANT:	and I can't really make out what there except the path .
PARTICIPANT:	…uh and some dishes on the counter .
PARTICIPANT:	…uh she's dressed in a dress which is nice , and heels or nice shoes .
PARTICIPANT:	the children are …desh dressed in play clothes , it appears to be .
PARTICIPANT:	…uh I don't know any … I don't see anything else except the counters top and bottom and the curtain .
INVESTIGATOR:	perfect .
INVESTIGATOR:	so here's another picture that tells a story .
PARTICIPANT:	okay .
INVESTIGATOR:	so I want you to look at this one and see everything that's happening and tell me a story about what you see with a beginning a middle and an end .
PARTICIPANT:	okay .
PARTICIPANT:	well I see that the cat climbed up the tree because the dog was chasing it .
PARTICIPANT:	…uh apparently her father went up to help and got a ladder but it fell down .
PARTICIPANT:	and he's stuck in the tree .
PARTICIPANT:	the little girl's waiting for the cat , hoping it's gonna fall down .
PARTICIPANT:	she has a bicycle but she's not gonna be using it (be)cause she's waiting for her … her cat .
PARTICIPANT:	but here come policemen ( firemen ) with a truck and a ladder .
PARTICIPANT:	two men .
PARTICIPANT:	and I assume they're gonna go up and …uh catch the cat and bring it down and give it to the little girl .
PARTICIPANT:	and there's a bird in the tree .
PARTICIPANT:	and the bird's gonna sing happily when it's all over .
PARTICIPANT:	and the little girl's gonna ride away on a bike .
PARTICIPANT:	the little dog is gonna be put in the house because it shouldn't be chasing cats .
PARTICIPANT:	and so should the cat be house … in the house because it shouldn't be outside .
PARTICIPANT:	and the bird is a free bird and will continue to fly .
PARTICIPANT:	I think that's the end of my story .
PARTICIPANT:	and the police ( firemen ) … and the firemen will go back to their regular jobs of saving people in burning houses .
INVESTIGATOR:	perfect .
INVESTIGATOR:	I'd like you to look at everything that's happening and tell me a story about what you see with a beginning , middle , and end .
PARTICIPANT:	well it looks like the father is on his way to …uh maybe a picnic or something .
PARTICIPANT:	and he's got his wife in the front seat with him .
PARTICIPANT:	and he's got a cigar or a cigarette in his mouth .
PARTICIPANT:	the little boy , who shouldn't be , is hanging out the window .
PARTICIPANT:	and the dog's underneath of him .
PARTICIPANT:	little girl's blowing a bubble which I love to do .
PARTICIPANT:	and I don't know what the little boy in the back is doing .
PARTICIPANT:	he's doing something .
PARTICIPANT:	he's waving or shouting .
PARTICIPANT:	and it must be the grandmother with him .
PARTICIPANT:	and I think they're on the way .
PARTICIPANT:	it looks like they are in a car going to a picnic .
PARTICIPANT:	this looks like they're coming home and it's dark now .
PARTICIPANT:	it was light in the first picture .
PARTICIPANT:	and the father's sort_of hunched over with a little …s butt in his mouth .
PARTICIPANT:	the little girl's in the front seat which I didn't see in the first one .
PARTICIPANT:	the mother is tired and sleeping .
PARTICIPANT:	and the kids are looking out the window .
PARTICIPANT:	so (i)s the dog .
PARTICIPANT:	the little girl's blowing a bubble again .
PARTICIPANT:	there's a little girl in the back just looking at it .
PARTICIPANT:	and the grandmother's just sitting there .
PARTICIPANT:	so I'm assuming they're going home from the picnic .
PARTICIPANT:	and they had a great time because they're all tired .
PARTICIPANT:	and that's the end o(f) my story .
INVESTIGATOR:	are you familiar with this story ?
PARTICIPANT:	somewhat .
PARTICIPANT:	it's been a long time but yes .
INVESTIGATOR:	do you want to look through some pictures to jog your memory ?
PARTICIPANT:	sure .
INVESTIGATOR:	alright so I'll show you some pictures .
INVESTIGATOR:	and once we go through all the pictures then I'll have you kinda tell me the story of Cinderella , okay ?
PARTICIPANT:	oh yes .
INVESTIGATOR:	mhm .
PARTICIPANT:	okay .
PARTICIPANT:	that's a long story .
INVESTIGATOR:	alright
INVESTIGATOR:	yeah .
INVESTIGATOR:	did it jog your memory though ?
PARTICIPANT:	oh sure .
PARTICIPANT:	it's just I'm not sure I'm going to remember everything .
INVESTIGATOR:	alright
INVESTIGATOR:	that's okay .
INVESTIGATOR:	it doesn't hafta be that … …ex with all the pictures .
INVESTIGATOR:	just tell me the story of Cinderella .
PARTICIPANT:	well the story of Cinderella is the sad story about …uh a young girl whose father marries …uh …uh a lady …uh with two children …uh that are …uh not nice and neither is she .
PARTICIPANT:	and they make her do all the skullduggery in the house and cleaning and all .
PARTICIPANT:	and …uh …uh let's see .
PARTICIPANT:	her father must die .
PARTICIPANT:	and then she's left with them .
PARTICIPANT:	and she does all the work .
PARTICIPANT:	…uh then they have a … …uh they have a ...
PARTICIPANT:	they send out in the … in the country a notice that the prince is looking for a wife .
PARTICIPANT:	and so they're … they're gonna have (th)em come to a ball .
PARTICIPANT:	gosh I'm almost forgetting it .
PARTICIPANT:	have (th)em come to a ball .
PARTICIPANT:	and … and she goes to the ball .
PARTICIPANT:	and she doesn't get to go to the ball because the …grand the …uh stepmother who is wicked has not allowed her to .
PARTICIPANT:	and she hasta get everybody else ready .
PARTICIPANT:	but her little friends of the mice and whatever little animals are there make her a dress .
PARTICIPANT:	…uh and she puts it on to go to the ball .
PARTICIPANT:	and she does go to the ball .
PARTICIPANT:	and …uh when she gets there she has glass slippers and a beautiful dress .
PARTICIPANT:	and the prince dances with her .
PARTICIPANT:	but she loses one of her slippers when it strikes twelve .
PARTICIPANT:	and she hasta go home because her fairy godmother had created a pumpkin coach for her and … and made sure that she had everything that she needed and …uh …uh horsemen and the driver and the … the … the …uh horse and the beautiful carriage , when she clicked her …fa wand .
PARTICIPANT:	and she went to the ball .
PARTICIPANT:	and I'm … I'm regresting ( regressing ) , sorry .
PARTICIPANT:	but when she gets there , she does dance with him .
PARTICIPANT:	and then she loses the slipper .
PARTICIPANT:	she runs down the step because it's …li striking twelve .
PARTICIPANT:	and she hasta get home because the coach will turn into a pumpkin again and the … the mice will turn … the …k horse will turn into mice .
PARTICIPANT:	and I'm not sure what the .
PARTICIPANT:	I think he's a dog that the coachman turns into .
PARTICIPANT:	but she gets home .
PARTICIPANT:	and the … they find the slipper .
PARTICIPANT:	and then there's a decree that goes out that they're coming to all the homes to see who the slipper belongs to .
PARTICIPANT:	but the wicked stepmother will not let her participate .
PARTICIPANT:	and … he … she … and in the picture it showed that she tripped the little guy that was carrying the slipper on a … on a pillow .
PARTICIPANT:	but apparently she does get it fitted .
PARTICIPANT:	and …uh he takes her , I guess … back .
PARTICIPANT:	and the prince realizes that she was the one that was in the ball .
PARTICIPANT:	and they have a ball and a wedding .
PARTICIPANT:	and they live happily ever after .
INVESTIGATOR:	perfect .
INVESTIGATOR:	I would like for you to tell me how to make a peanut butter and jelly sandwich .
PARTICIPANT:	oh okay .
PARTICIPANT:	well first I hafta get the bread .
PARTICIPANT:	and I hafta get the peanut butter and the jelly .
PARTICIPANT:	I … …t I don't like peanut butter and jelly .
PARTICIPANT:	so I never make them and never have , even for my son .
PARTICIPANT:	he didn't get (th)em because I didn't like (th)em .
PARTICIPANT:	so anyway you spread the <peanut butter or the jelly or> … peanut butter on one slice , the jelly on the other .
PARTICIPANT:	you put them together &=claps:hands .
PARTICIPANT:	you slice it .
PARTICIPANT:	and you say .
PARTICIPANT:	here's your sandwich .
PARTICIPANT:	you put the bread away .
PARTICIPANT:	peanut butter and the jelly away .
PARTICIPANT:	and you have a glass of milk and a peanut butter jelly sandwich .
