## Supplementary material for "Text dialogue analysis Based ChatGPT for Primary Screening of Mild Cognitive Impairment": Data(GPT4_vs_GPT3.5_model1-5): 94.txt

Cookie Theft Picture Description
INVESTIGATOR:	here it is .
PARTICIPANT:	a boy is getting a cookie out_of a cookie jar in a high shelf in a
PARTICIPANT:	looks dangerous .
PARTICIPANT:	the mother is washing dishes and not paying attention to what she's
PARTICIPANT:	the ¡­uh sink is overflowing .
PARTICIPANT:	there's a nice peaceful sign outside .
PARTICIPANT:	fortunately there's nothing happening out there .
PARTICIPANT:	the ¡­ ¡­uh there's dishes on the ¡­s counter in the sink .
PARTICIPANT:	¡­ that's it .
INVESTIGATOR:	anything else ?
PARTICIPANT:	¡­ well except that there's a boy and a girl and the mother .
INVESTIGATOR:	okay .
PARTICIPANT:	the other woman .
INVESTIGATOR:	good .
INVESTIGATOR:	okay .
PARTICIPANT:	but I did mention that .
PARTICIPANT:	I said the boy was getting a cookie for the girl and the mother was
INVESTIGATOR:	okay .
INVESTIGATOR:	good .
INVESTIGATOR:	okay and here's the picture .
INVESTIGATOR:	all of the action you see going on .
PARTICIPANT:	boy ¡­uh taking cookies out_of a cookie jar .
PARTICIPANT:	the stool is falling .
PARTICIPANT:	the little girl is reaching .
PARTICIPANT:	water is running out o(f) the faucet .
PARTICIPANT:	the water is overflowing the sink .
PARTICIPANT:	woman is washin(g) dishes ¡­ ¡­ drying dishes .
INVESTIGATOR:	xxx anything else ?
PARTICIPANT:	there's nothing to indicate xxx and I don't see any more action .
INVESTIGATOR:	okay good that's fine .
INVESTIGATOR:	you see going on in the picture .
PARTICIPANT:	everything I see in action or everything I ..?
PARTICIPANT:	in action or ..?
INVESTIGATOR:	in action .
PARTICIPANT:	in action .
INVESTIGATOR:	everything that's happening in that picture .
PARTICIPANT:	the little girl is trying to get a cookie from the little boy who
PARTICIPANT:	stool is gonna tip over on him .
PARTICIPANT:	the supposed mother is drying dishes and not paying attention to
PARTICIPANT:	and the ¡­s water in the sink is running over onto the floor making
PARTICIPANT:	the window seems to be open .
PARTICIPANT:	that's it .
INVESTIGATOR:	mhm, okay .
PARTICIPANT:	all this activity took place in the kitchen .
INVESTIGATOR:	mhm .
INVESTIGATOR:	tell me everything that you see happening here .
PARTICIPANT:	things that are happening .
INVESTIGATOR:	mhm .
PARTICIPANT:	girl's reaching for a cookie .
PARTICIPANT:	the boy is ¡­uh reachin(g) a cookie to the girl and also reachin(g)
PARTICIPANT:	the woman is ¡­w drying dishes and washing dishes .
PARTICIPANT:	and she's let the water from the sink pour out on the floor .
PARTICIPANT:	¡­ I don't see any other thing .
INVESTIGATOR:	okay what's happening here ?
PARTICIPANT:	well I just told you that he was fallin(g) from a stool .
INVESTIGATOR:	okay yep you did sorry .
PARTICIPANT:	okey_dokey .
PARTICIPANT:	I said he was reachin(g) a cookie to the girl reaching for a cookie
INVESTIGATOR:	and he's gonna fall off the stool .
PARTICIPANT:	falling off a stool yeah .
INVESTIGATOR:	that's right .
INVESTIGATOR:	I'm gonna have you take a look at this picture .
INVESTIGATOR:	and tell me everything that you see happening in that picture .
INVESTIGATOR:	everything that's going on in there .
PARTICIPANT:	tell you everything that's going on ?
INVESTIGATOR:	mhm .
PARTICIPANT:	there's a little girl asking her brother for a cookie .
PARTICIPANT:	he is on a ¡­s step ¡­ he's on a high stepstool reaching up high
PARTICIPANT:	and the stool is going out from under him .
PARTICIPANT:	he is going to fall .
PARTICIPANT:	the mother is washing dishes and not paying attention .
PARTICIPANT:	the sink ¡­ the water in the sink is overflowing .
PARTICIPANT:	she doesn't seem to be aware of it .
PARTICIPANT:	the ¡­ through the window we can see a walkway then a grassy area
PARTICIPANT:	there's two ¡­ ¡­sau two cups and a plate on a kitchen counter .
PARTICIPANT:	the cookie jar is full .
PARTICIPANT:	and the boy has the lid off and has one cookie in his hand .
PARTICIPANT:	that's it .
INVESTIGATOR:	okay .
INVESTIGATOR:	thank_you .
