## Supplementary material for "Text dialogue analysis Based ChatGPT for Primary Screening of Mild Cognitive Impairment": Data(GPT4_vs_GPT3.5_model1-5): 95.txt

Cookie Theft Picture Description
INVESTIGATOR:	I want you to tell me everything you see happening in that picture .
INVESTIGATOR:	everything that's going on there .
PARTICIPANT:	¡­uh the boy is reaching into the cookie jar .
PARTICIPANT:	he's falling off the stool .
PARTICIPANT:	the little girl is reaching for a cookie .
PARTICIPANT:	mother is drying the dishes .
PARTICIPANT:	the sink is running over .
PARTICIPANT:	mother's getting her feet wet .
PARTICIPANT:	they all have shoes on .
PARTICIPANT:	there's a cup ¡­ two cups and a saucer on the sink .
PARTICIPANT:	the window has draw ¡­ withdrawn ( drawn ) drapes .
PARTICIPANT:	you look out on the driveway .
PARTICIPANT:	there's kitchen cabinets .
INVESTIGATOR:	now tell me what's happening .
PARTICIPANT:	oh what's happening .
PARTICIPANT:	mother is looking out the window .
PARTICIPANT:	the girl is touching her lips .
PARTICIPANT:	the boy is standing on his right foot .
PARTICIPANT:	his left foot is sort_of up in the air .
PARTICIPANT:	mother's right foot is flat on the floor and <her left> ¡­ she's on her left toe .
PARTICIPANT:	¡­uh she's holding the dish cloth in her right hand and the plate she is drying in her left .
PARTICIPANT:	I think I've run out of .
INVESTIGATOR:	oh yeah I think that's alright thanks .
PARTICIPANT:	yeah .
