## Supplementary material for "Text dialogue analysis Based ChatGPT for Primary Screening of Mild Cognitive Impairment": Data(GPT4_vs_GPT3.5_model1-5): 96.txt

Cookie Theft Picture Description
INVESTIGATOR:	there it is .
PARTICIPANT:	well the stool is tilting as the kid is taking cookies to give to his sister .
PARTICIPANT:	the water's runnin(g) over in the sink .
PARTICIPANT:	the mother hasta be blind .
PARTICIPANT:	¡­w ¡­w ¡­w you_know she's dryin(g) the dishes .
PARTICIPANT:	what else am I sposta find out ?
INVESTIGATOR:	I beg your pardon ?
PARTICIPANT:	what else am I sposta know ?
INVESTIGATOR:	just anything that you see happening in the picture .
PARTICIPANT:	oh happening ?
PARTICIPANT:	the ¡­ like I say the water running <over the> ¡­ ¡­uh over onto the floor and ¡­uh the mother standing in it .
INVESTIGATOR:	mhm .
PARTICIPANT:	she ¡­ she's washin(g) dishes and she'd hafta be blind not to know what's going on in that nuthouse .
INVESTIGATOR:	mhm okay .
PARTICIPANT:	kid's gonna fall on ¡­ fall off the stool getting cookies out_of the jar that his sister's holdin(g) her finger up tellin(g) him don't talk and she wants a cookie .
PARTICIPANT:	and the water's running over in the sink .
PARTICIPANT:	and the mother's standing in the water .
PARTICIPANT:	she's dryin(g) the dishes .
PARTICIPANT:	and ¡­uh let's see .
PARTICIPANT:	what do you ¡­ what else you wanted to see ?
PARTICIPANT:	you wanna see what's wrong with the picture ?
INVESTIGATOR:	not what's wrong just anything that's going on .
PARTICIPANT:	oh oh .
PARTICIPANT:	and ¡­uh the window's open .
PARTICIPANT:	and ¡­uh she's dryin(g) the dishes .
PARTICIPANT:	she has her back to the kids .
PARTICIPANT:	the cupboard's open .
PARTICIPANT:	little girl's tellin(g) him not to talk to much and I guess she's ¡­ not to tell on them .
PARTICIPANT:	and that's about ¡­ ¡­uh what else is there you're gonna find out in that picture ?
PARTICIPANT:	I don't see anything off out in the yard .
PARTICIPANT:	guess it's the summer and the grass is growin(g) and bushes look like they're growin(g) .
PARTICIPANT:	it looks like a towel .
PARTICIPANT:	I don't understand the towel situation .
PARTICIPANT:	it looks like half xxx .
PARTICIPANT:	oh no that's the other part of the curtain .
PARTICIPANT:	that's alright .
PARTICIPANT:	we'll start with the girl .
PARTICIPANT:	she's going to the .
PARTICIPANT:	he steal a cookie .
PARTICIPANT:	her brother is¡­ her brother is taking cookies out_of a jar .
PARTICIPANT:	and he got careless .
PARTICIPANT:	she's askin(g) him for one .
PARTICIPANT:	so he's handin(g) one down to her .
PARTICIPANT:	in the meantime he is gettin(g) reading to fall off of a ¡­ off of a stool, a three legged stool .
PARTICIPANT:	and the mother's not payin(g) much attention .
PARTICIPANT:	she's lookin(g) out the window .
PARTICIPANT:	and in looking out the window why she's lettin(g) her sink run over and the water's splashin(g) on the floor all over her .
PARTICIPANT:	and ¡­uh what else ?
PARTICIPANT:	the outside looks alright .
PARTICIPANT:	there's more here .
PARTICIPANT:	she's drying ¡­ she's drying a dish .
PARTICIPANT:	and she has two cups and a plate on the table .
PARTICIPANT:	well I did say she was lettin(g) the ¡­uh water run over the sink down onto the floor, splashin(g) onto her feet .
PARTICIPANT:	oh boy .
PARTICIPANT:	then there's an angle here that is incomplete <of the> ¡­ ¡­s of the corner where the ¡­uh wall comes together .
PARTICIPANT:	¡­hm let's see what else .
PARTICIPANT:	¡­uh let's see .
PARTICIPANT:	the ¡­ ¡­ta there's a plate, two ¡­ ¡­sau two cups .
PARTICIPANT:	oh ¡­sh I did say she's lettin(g) the water run over the sink didn't I ?
PARTICIPANT:	yes .
INVESTIGATOR:	mhm .
PARTICIPANT:	now she (i)s ¡­ seems to be looking out the window while she's drying her dish .
PARTICIPANT:	how_(a)bout that ?
