## Supplementary material for "Text dialogue analysis Based ChatGPT for Primary Screening of Mild Cognitive Impairment": Data(GPT4_vs_GPT3.5_model1-5): 97.txt

Picture descriptions -- Cookie Theft, Cat Rescue, "Going and Coming" (Norman Rockwell)
Story narrative -- Cinderella
Procedural narrative -- Peanut butter and jelly sandwich
Personal narrative -- Hometown
INVESTIGATOR:	so I would just like you …um to look at this picture and tell me everything that you see going on .
PARTICIPANT:	yep
PARTICIPANT:	well that boy is greedy (be)cause he wants to go in the cookie jar .
PARTICIPANT:	and he's not gonna get a safety prize because he's knocking over the three legged stool .
PARTICIPANT:	…uh the … …moth the … the sink doesn't work or it overflows .
PARTICIPANT:	…uh the mother is .
PARTICIPANT:	or I assume mother .
PARTICIPANT:	it's …uh a woman …uh who is washing dishes by hand .
PARTICIPANT:	…um the … the little girl thinks she's gonna get one of the cookies but she's gonna be disappointed .
PARTICIPANT:	and …uh let's see .
PARTICIPANT:	there is a curtain .
PARTICIPANT:	so the kitchen window looks out over the yard .
PARTICIPANT:	I don't see any lighting there .
PARTICIPANT:	I don't think the floor is going to get too badly damaged by the water because it … it …doe seems like a pretty plain floor .
PARTICIPANT:	…uh let's see .
PARTICIPANT:	there are lower cabinets .
PARTICIPANT:	I don't know what the countertop is made of .
PARTICIPANT:	I can't quite tell .
PARTICIPANT:	…um what else ?
PARTICIPANT:	I can't tell if the boy or the girl is older .
PARTICIPANT:	they … they look like they're about the same size .
PARTICIPANT:	…um and I think the mother has an apron .
PARTICIPANT:	you can not … can't … can't quite tell .
PARTICIPANT:	don't get a good look at what's outside in the yard …um or a real good look at what's on the … on the counter .
PARTICIPANT:	yeah that … that … that's about my description of it .
INVESTIGATOR:	so I want you to look at everything that's happening and then tell me a story about what's happening .
INVESTIGATOR:	and the story should have a beginning a middle and an end .
PARTICIPANT:	okay .
PARTICIPANT:	they are playing outside and … …uh either in the park or in the tree .
PARTICIPANT:	and this guy and this cat …uh both got stuck in the tree .
PARTICIPANT:	so they called the fire department which has a bigger ladder .
PARTICIPANT:	and there are two firemen who hafta decide which is more important to get down , the guy or the cat .
PARTICIPANT:	now they … they … they … they are still debating that .
PARTICIPANT:	my guess is they're gonna get the cat down because the dog looks like he's after the guy .
PARTICIPANT:	and the guy might not be safe if … if they get him down .
PARTICIPANT:	…uh but we will not know what happens until the two firemen actually get there .
INVESTIGATOR:	so I want you to look at everything that's going on in this picture .
INVESTIGATOR:	it's like both of these pictures in one .
INVESTIGATOR:	…um and tell me a story about what's happening .
INVESTIGATOR:	and the story should have a beginning a middle and an end .
PARTICIPANT:	they waited until summer break to go on the family vacation …uh which they did .
PARTICIPANT:	the … this being in the old days , the father drives .
PARTICIPANT:	and the car has no seatbelts .
PARTICIPANT:	so the kids …uh go … keep the windows open .
PARTICIPANT:	and they keep climbing out the windows …uh which the …uh parents figured out really wasn't all that safe especially since grandma or some …uh …ol older person is in the back .
PARTICIPANT:	so they …uh instituted a little bit of decorum so they could get where they're want … where they wanna go a little bit more safely than when they started .
INVESTIGATOR:	are you familiar with the story of Cinderella ?
PARTICIPANT:	Cinderella ?
PARTICIPANT:	I … I … I vaguely ...
PARTICIPANT:	I … I … I probably don't know the whole plot but I … I kind_of &INVESTIGATOR:okay have the gist of it .
INVESTIGATOR:	so …um I can … I have two options .
INVESTIGATOR:	you can either just tell me what you remember or I can show you some pictures that might help jog your memory .
PARTICIPANT:	okay
PARTICIPANT:	why don't you show me the pictures ?
INVESTIGATOR:	okay so I'll show you the pictures and then at the end of seeing all the pictures I'll have you tell me the story .
PARTICIPANT:	because my … my … my version would be censored by Disney , I think .
INVESTIGATOR:	alright .
PARTICIPANT:	okay … okay .
PARTICIPANT:	so look … …uh looking at the pictures ...
PARTICIPANT:	there was a home with a wicked stepmother and two spoiled brat daughters .
PARTICIPANT:	and for reasons that were never made clear , Cinderella came to live with them by …ord order because she would not have come voluntarily .
PARTICIPANT:	they did not treat her well .
PARTICIPANT:	…um but she did the best she could .
PARTICIPANT:	now the place where they lived was having a grand party , given by somebody who lives in a better neighborhood and counts .
PARTICIPANT:	and he went and he created the guest list that included these two spoiled brat daughters .
PARTICIPANT:	but Cinderella could come too if she wanted even_though she wasn't on the formal guest list .
PARTICIPANT:	and the wicked stepmo(ther) .
PARTICIPANT:	no you don't have a dress .
PARTICIPANT:	the party wasn't intended for you .
PARTICIPANT:	the party was intended for people who are better than you .
PARTICIPANT:	but she managed to go or … or to get herself on the b@l list and found a dress and …uh found her way here .
PARTICIPANT:	now …th the c_e_o had a … had a son .
PARTICIPANT:	now … now this son was in good shape .
PARTICIPANT:	he … he wasn't like one of these spoiled sons .
PARTICIPANT:	he was a mensch .
PARTICIPANT:	and it was his job to make … …a as the cruise director for his father to make sure everybody had a good time at that party .
PARTICIPANT:	now …um he decided to hang out in the corner and watch girls even_though he was a mensch .
PARTICIPANT:	and the one that caught his eye was Cinderella .
PARTICIPANT:	now Cinderella really wasn't on the invite list .
PARTICIPANT:	she got a conditional invite that she hadta leave by midnight or she would turn into a pumpkin .
PARTICIPANT:	so …uh she was having a good time .
PARTICIPANT:	and she's not a clock watcher .
PARTICIPANT:	she's just having a good time .
PARTICIPANT:	and it gets awfully close to midnight .
PARTICIPANT:	and the …uh little reminder on her watch went off , said .
PARTICIPANT:	I'd better get out_of here . PARTICIPANT: so she runs out . PARTICIPANT: and she has no transportation hope but kinda hitches a ride on this coach that looks like a pumpkin . PARTICIPANT: and in … on her way out since she is in a hurry , she …um loses her glass slipper . PARTICIPANT: …uh anyway she makes it home . PARTICIPANT: and now she's back where she started . PARTICIPANT: but she had a good time . PARTICIPANT: meanwhile that …uh …um c_e_o-to-be said . PARTICIPANT: I need to go find that girl . PARTICIPANT: better than any of the … …o the other girls . PARTICIPANT: how am I gonna find that girl ? PARTICIPANT: and he … …f he retrieves that glass slipper and says . PARTICIPANT: well I am going to get into my jalopy . PARTICIPANT: and I am going to ride around every single house and see whose foot fits into that slipper . PARTICIPANT: and that is exactly what he did . PARTICIPANT: and after a_lot_of this doesn't fit , he came across … he went to the house of the wicked stepmother who thought that …uh this … this was custom made for her daughter or one of her daughters but it wasn't . PARTICIPANT: and Cinderella said . PARTICIPANT: let me try . PARTICIPANT: no you can't try . PARTICIPANT: and the …um …uh I … I guess … prince or whatever …uh said . PARTICIPANT: no we try everybody . PARTICIPANT: we are an all inclusive community . PARTICIPANT: and he found out that it really was Cinderella's slipper . PARTICIPANT: and therefore Cinderella must have been the lady that he had his eyes on at … at the party . PARTICIPANT: and he didn't stop at the party . PARTICIPANT: he just wanted her . PARTICIPANT: so he xxx . PARTICIPANT: you comin(g) with me ? PARTICIPANT: and she does . PARTICIPANT: better than staying here . PARTICIPANT: and they went into his car and off to Elkin to get married . PARTICIPANT: and they live … PARTICIPANT: hm okay doesn't … doesn't quite say for how long . PARTICIPANT: but indefinitely . PARTICIPANT: and that's basically the story of Cinderella that has not been quite set to music yet . INVESTIGATOR: thank_you . INVESTIGATOR: but I would like you to tell me how to make a peanut butter and jelly sandwich . PARTICIPANT: okay you start by getting out the ingredients . PARTICIPANT: I've been watching too much Food_TV . PARTICIPANT: you always get out the … all the ingredients first . PARTICIPANT: so the ingredients you need are a jar of peanut butter . PARTICIPANT: it doesn't matter which brand . PARTICIPANT: any brand will do . PARTICIPANT: so you get the brand that is on sale or what's already open . PARTICIPANT: and then you get out some jelly which also comes in a jar . PARTICIPANT: and again there's … there's … there's a_lot_of flexibility as_to what kind . PARTICIPANT: but you_know whatever kind you have that's already open . PARTICIPANT: and you need bread or bread equivalent . PARTICIPANT: …uh so classically this is made with …uh sliced Wonder bread that nobody should really allow to … be allowed to eat . PARTICIPANT: or you could have it on something a_little healthier like whole wheat . PARTICIPANT: but you get out bread or bread equivalent . PARTICIPANT: so now you have all your ingredients . PARTICIPANT: and you get a plate . PARTICIPANT: you … you'll need a plate . PARTICIPANT: and you'll need …um …uh something to scoop out the peanut butter from the jar . PARTICIPANT: so usually a knife works pretty good . PARTICIPANT: you_know …uh a dull knife works pretty good for that . PARTICIPANT: and you need something to scoop out the jelly . PARTICIPANT: and a spoon works pretty good . PARTICIPANT: so you put the two pieces of bread equivalents on … on a plate . PARTICIPANT: and on the left side you take a scoop of the peanut butter . PARTICIPANT: and you spread it on the bread that's on the left . PARTICIPANT: then … then you … then you take the …um cap of the peanut butter jar . PARTICIPANT: and you cap it back up . PARTICIPANT: you put the knife back somewhere on the plate . PARTICIPANT: …uh then you take the jelly . PARTICIPANT: and you unscrew the cap on the jelly . PARTICIPANT: and you take the spoon . PARTICIPANT: and you take about the right amount of jelly . PARTICIPANT: …uh the scientists would weigh it but I … I don't know quite how much . PARTICIPANT: but you take it … you_know you take the amount your grandmother would have taken . PARTICIPANT: and … and you spread that on the bread that's on the right side . PARTICIPANT: then you put them together . PARTICIPANT: now there are some purists who like to cut the bread in the diagonal …uh especially if they hafta put it in a brown paper bag to take to lunch . PARTICIPANT: and there are other people who like to spread ( cut ) … who like to cut the bread vertical and some who like to cut the bread horizontal . PARTICIPANT: I recommend not cutting the bread at all and just putting it in a baggie and into the brown paper bag . PARTICIPANT: and now you have a peanut butter and jelly sandwich worthy of Food_TV . INVESTIGATOR: amazing .
