## Supplementary material for "Text dialogue analysis Based ChatGPT for Primary Screening of Mild Cognitive Impairment": Data(GPT4_vs_GPT3.5_model1-5): 98.txt

Picture descriptions -- Cookie Theft, Cat Rescue, "Going and Coming" (Norman Rockwell)
Story narrative -- Cinderella
Procedural narrative -- Peanut butter and jelly sandwich
Personal narrative -- Hometown
INVESTIGATOR:	yeah .
INVESTIGATOR:	so just tell me everything that you see going on in this picture .
PARTICIPANT:	two kids trying to steal cooking jars front of their moner (mother) on a stool that's falling over as the water's cascading ut (out) … out_of the sink .
PARTICIPANT:	…uh she's looking out in the yard .
PARTICIPANT:	there looks like the garage or a house next door .
PARTICIPANT:	a driveway or a walkway path .
PARTICIPANT:	couple measuring cups on the counter .
PARTICIPANT:	some other circular thing .
PARTICIPANT:	I assume that's a plate on the counter .
PARTICIPANT:	the water's spilling all over the floor .
PARTICIPANT:	…uh there's cabinet doors along the bottom .
PARTICIPANT:	drapes are pulled back .
PARTICIPANT:	she's washing a plate .
PARTICIPANT:	she's got on nice shoes .
PARTICIPANT:	the kids have … looks like the one kid might only be in socks .
PARTICIPANT:	it's hard to tell .
PARTICIPANT:	those with shoes are not the one that's on the stool .
PARTICIPANT:	the other kid has …uh some sort of little girl's buckle up shoes, whatever .
PARTICIPANT:	…um I'm running out_of other things to see there then .
PARTICIPANT:	need anything else ?
INVESTIGATOR:	you tell me a story about what you see .
INVESTIGATOR:	and the story should have a beginning a middle and an end .
PARTICIPANT:	okay .
PARTICIPANT:	so …uh a family owns a little cat .
PARTICIPANT:	and the little cat climbed up the tree .
PARTICIPANT:	so it looks like the father went to get a ladder to get the cat out_of the tree .
PARTICIPANT:	as he went to help get the cat out_of the tree, his ladder fell off the tree .
PARTICIPANT:	but he had his dog and his daughter still there with him .
PARTICIPANT:	somehow they communicated that to the fire department who were now coming out to rescue him and have a happily ever after .
INVESTIGATOR:	look at both of these pictures together .
INVESTIGATOR:	and tell me a story about what's happening about what you see .
INVESTIGATOR:	and the story should have a beginning a middle and an end .
PARTICIPANT:	okay .
PARTICIPANT:	well I'm looking at this .
PARTICIPANT:	and it looks like if I can look .
PARTICIPANT:	the first picture is they are going off on some sort of a family trip .
PARTICIPANT:	they're all excited .
PARTICIPANT:	they're in a … an old woody what or … some sort of minivan or whatever else with a boat on top .
PARTICIPANT:	they're going out on vacation .
PARTICIPANT:	…um the one boy's looking out the window .
PARTICIPANT:	they're looking out all excited .
PARTICIPANT:	he's got the dog out there with him .
PARTICIPANT:	…uh again there's something going on in the back that the one kid has somebody smelly next_to him which I assume is the grandmother that's sitting next_to him .
PARTICIPANT:	…uh and the father and the mother in the front seat driving .
PARTICIPANT:	and it looks like there might be something in the front seat on the mother's lap .
PARTICIPANT:	but that's hard to see what .
PARTICIPANT:	maybe it's a … maybe it's a kid or maybe it's a puppy .
PARTICIPANT:	I can't really see that clearly .
PARTICIPANT:	…uh the bottom picture is … is after that they've gone on that wonderful trip .
PARTICIPANT:	they're all exhausted .
PARTICIPANT:	they're coming home from the wonderful trip .
PARTICIPANT:	…uh the father is … looks like he's wiped out .
PARTICIPANT:	the mother's sleeping in the front .
PARTICIPANT:	the kids are looking a_lot less …uh rambunctious, much more …uh wiped out .
PARTICIPANT:	…uh I'm not sure what is tied to the side of the car .
PARTICIPANT:	what's xxx to say that .
PARTICIPANT:	but it looks like they're coming home from the trip .
PARTICIPANT:	and they're all wiped out .
PARTICIPANT:	and they're ready to get home and … and call it a day .
INVESTIGATOR:	thank_you .
INVESTIGATOR:	…um are you … have you heard the story Cinderella before ?
PARTICIPANT:	way more than you know .
INVESTIGATOR:	okay so …um I have some pictures that I can show you if you want me to jog your memory …um or .
PARTICIPANT:	my wife dresses up .
PARTICIPANT:	my wife would dress up as Cinderella and do kids' parties for twenty years .
INVESTIGATOR:	oh_my_goodness .
INVESTIGATOR:	so you probably know it pretty well .
PARTICIPANT:	I know the story .
INVESTIGATOR:	alright .
INVESTIGATOR:	can you tell it to me ?
PARTICIPANT:	yeah .
PARTICIPANT:	so …uh Cinderella has been …uh …uh …uh adopted by the … a stepmother because the … the husband that she had married basically …uh passed away leaving her with the two evil stepsisters .
PARTICIPANT:	the two evil stepsisters pick on Cinderella mercilessly .
PARTICIPANT:	in fact Cinderella is really .
PARTICIPANT:	…um her name is Ella and …j it's because the cinders because they make her clean the chimney and do all the work around the house so often .
PARTICIPANT:	and they're cruel to her .
PARTICIPANT:	so …uh eventually …uh she cries to her fairy godmother .
PARTICIPANT:	the fairy godmother basically says .
PARTICIPANT:	hey we can fix this .
PARTICIPANT:	we can have you go to the ball .
PARTICIPANT:	and I'll take your rags, turn it into riches .
PARTICIPANT:	…um they make the pumpkin into the carriage .
PARTICIPANT:	the … the mice become the … the footsmen ( footmen ) .
PARTICIPANT:	…uh they take Cinderella to the ball .
PARTICIPANT:	she dances with the prince mysteriously not knowing who she is .
PARTICIPANT:	…uh the … the fairy godmother said .
PARTICIPANT:	you hafta get outta there by midnight .
PARTICIPANT:	…um she start ( starts ) to leave at midnight, kisses the prince, runs down the steps, drops a glass slipper, runs out .
PARTICIPANT:	stepsisters and the mother then .
PARTICIPANT:	…um well the prince basically says .
PARTICIPANT:	hey if I find who this glass slipper fits, that's who my bride's gonna be .
PARTICIPANT:	because she was wonderful and I …um fell head over heels for her .
PARTICIPANT:	so … and believe me, I'm no Prince Charming .
PARTICIPANT:	so this has nothing to do with this family here .
PARTICIPANT:	but …uh prince goes out start looking for it .
PARTICIPANT:	all the stepsisters and the mother try on the slipper .
PARTICIPANT:	slipper doesn't fit anyone .
PARTICIPANT:	…uh Cinderella is now back in rags back at the house .
PARTICIPANT:	and she basically is locked up in the attic .
PARTICIPANT:	and somehow …um she gets …uh …uh loose from the attic that she comes downstairs .
PARTICIPANT:	the prince says .
PARTICIPANT:	oh you have one more daughter here .
PARTICIPANT:	let me check her .
PARTICIPANT:	and they basically try to push him .
PARTICIPANT:	but wait !
PARTICIPANT:	but doesn't .
PARTICIPANT:	so he puts the …slip shoe on her .
PARTICIPANT:	the shoe fits .
PARTICIPANT:	she becomes a princess again .
PARTICIPANT:	and they all live happily ever after .
INVESTIGATOR:	can you tell me how to make a peanut butter and jelly sandwich ?
PARTICIPANT:	yes .
PARTICIPANT:	you go …uh into the kitchen .
PARTICIPANT:	you find where you can find the fresh bread .
PARTICIPANT:	you open up the fresh bread .
PARTICIPANT:	you find the peanut butter .
PARTICIPANT:	you get the jelly out_of the refrigerator .
PARTICIPANT:	hopefully you're refrigerating your jelly .
PARTICIPANT:	…um you take it .
PARTICIPANT:	you slather on one side of the bread .
PARTICIPANT:	you slather on the peanut butter on the other side .
PARTICIPANT:	you slather on the jelly .
PARTICIPANT:	I typically don't butter the bread .
PARTICIPANT:	I know some people do .
PARTICIPANT:	I don't .
PARTICIPANT:	I then slice it diagonally because it tastes so much better when you slice it diagonally .
PARTICIPANT:	and then you have a peanut butter jelly sandwich .
INVESTIGATOR:	okay .
