## Supplementary material for "Text dialogue analysis Based ChatGPT for Primary Screening of Mild Cognitive Impairment": Data(GPT4_vs_GPT3.5_model1-5): 117.txt

Picture descriptions -- Cookie Theft, Cat Rescue, "Going and Coming" (Norman Rockwell)
Story narrative -- Cinderella
Procedural narrative -- Peanut butter and jelly sandwich
Personal narrative -- Hometown
INVESTIGATOR:	so what I'd like you to do is just tell me everything that you see going on in this picture .
PARTICIPANT:	okay .
PARTICIPANT:	there is a woman at the sink …uh washing dishes .
PARTICIPANT:	the sink is flooding .
PARTICIPANT:	it's overflowing .
PARTICIPANT:	there are some dishes to the right of her that probably haven't been washed yet .
PARTICIPANT:	she is standing in front of a window that looks out on their driveway .
PARTICIPANT:	the curtains are open .
PARTICIPANT:	and there's two children behind her .
PARTICIPANT:	one is standing on a stool that's tipping over .
PARTICIPANT:	and it's a boy .
PARTICIPANT:	and he is trying to get cookies out_of a cookie jar .
PARTICIPANT:	and there's …uh a little girl standing on the floor with her arm up wanting him to give her a cookie .
PARTICIPANT:	an:d that's about it .
INVESTIGATOR:	so this picture tells a story .
INVESTIGATOR:	I'd like you to look at everything that's happening and then tell me a story about what you see and tell me a story with a beginning a middle and an end .
PARTICIPANT:	okay .
PARTICIPANT:	…um a little girl has a cat that is stuck up in a tree .
PARTICIPANT:	she has ridden her tricycle to the tree .
PARTICIPANT:	and she's trying to get her cat to jump out_of the tree into her raised arms .
PARTICIPANT:	it looks like the dad has maybe called the fire department to come help .
PARTICIPANT:	but …uh as they're waiting , a dog has chased him up the tree .
PARTICIPANT:	and he is sitting with a … …uh a look of consternation or surprise on his face .
PARTICIPANT:	the firetruck has arrived .
PARTICIPANT:	and two firemen are running with a ladder to .
PARTICIPANT:	oh … oh I see .
PARTICIPANT:	wait .
PARTICIPANT:	so the man was going up the tree on a ladder .
PARTICIPANT:	but a dog came and musta caused a problem , because the ladder he put up is now laying on the ground .
PARTICIPANT:	so here come the firemen holding a ladder .
PARTICIPANT:	and they're gonna fix the whole situation for everybody .
INVESTIGATOR:	so this is another picture that tells a story .
INVESTIGATOR:	it's like two pictures in one .
INVESTIGATOR:	so I'd like you to look at everything that's happening in both pictures and tell me a story about what you see .
INVESTIGATOR:	and the story should have a beginning a middle and an end .
PARTICIPANT:	okay .
PARTICIPANT:	hm .
PARTICIPANT:	okay .
PARTICIPANT:	this … this is a Norman … these are Norman_Rockwell paintings .
PARTICIPANT:	it looks like a family is in the car .
PARTICIPANT:	in the top one , the family is in a car going in … to the right … driving in the direction of or … the left .
PARTICIPANT:	…um the father is driving .
PARTICIPANT:	and the mother is sitting next to him .
PARTICIPANT:	and in the back seat are two boys , a girl , and it looks like a grandmother or a grandfather .
PARTICIPANT:	they must be going on a family trip .
PARTICIPANT:	and the family dog is with them .
PARTICIPANT:	it looks like the kids are having fun .
PARTICIPANT:	…um the girl is blowing bubbles with bubblegum .
PARTICIPANT:	and one of the sons is looking backwards with .
PARTICIPANT:	and it looks like he's yelling something .
PARTICIPANT:	so they are on their way to a trip obviously .
PARTICIPANT:	the bottom photograph is of them going to … driving to the right .
PARTICIPANT:	so they must be coming back from the family vacation .
PARTICIPANT:	and there …i looks like a beach umbrella tied to the roof .
PARTICIPANT:	and so they must have gone to the beach .
PARTICIPANT:	and now they're coming back from the beach .
PARTICIPANT:	they're really tired .
PARTICIPANT:	the father is slumped over driving .
PARTICIPANT:	the mother is sleeping .
PARTICIPANT:	her face is next_to the window .
PARTICIPANT:	and the little girl is now in the front seat with them .
PARTICIPANT:	she wasn't on the way there .
PARTICIPANT:	oh there's two little girls .
PARTICIPANT:	okay there's one little girl sitting in the front seat .
PARTICIPANT:	…um the boy that was yelling in the back seat because he was happy is now tired .
PARTICIPANT:	he's just sitting , looking out the window .
PARTICIPANT:	the grandmother is still in the back seat .
PARTICIPANT:	and the little girl that was blowing bubbles , her bubble is much smaller .
PARTICIPANT:	the dog looks tired even , with his tongue hanging out .
PARTICIPANT:	an:d there is something on the side of the car .
PARTICIPANT:	I can't tell what that is .
PARTICIPANT:	so they've …obv obviously gone on a family vacation .
PARTICIPANT:	and they're excited and full of energy to begin with .
PARTICIPANT:	and now they're coming home all drained and tired .
INVESTIGATOR:	thank_you very much .
INVESTIGATOR:	have you heard the story of Cinderella ?
PARTICIPANT:	yes .
INVESTIGATOR:	okay so I have some pictures I can show you to jog your memory if you would like or you can just tell me the story of Cinderella .
INVESTIGATOR:	…um so would you like to see the pictures ?
PARTICIPANT:	…um sure why not ?
INVESTIGATOR:	okay so I will show you the pictures and then at the end I'll have you tell me the story of Cinderella .
PARTICIPANT:	okay .
INVESTIGATOR:	alright did that jog your memory a little bit ?
PARTICIPANT:	yes .
INVESTIGATOR:	alright can you tell me the story of Cinderella ?
PARTICIPANT:	yes .
PARTICIPANT:	so Cinderella …uh had a wicked stepmother .
PARTICIPANT:	and I don't know how that happened but ...
PARTICIPANT:	she had a wicked stepmother .
PARTICIPANT:	and …uh that stepmother had two daughters of her own .
PARTICIPANT:	they were very mean .
PARTICIPANT:	…um Cinderella was …uh relegated to ...
PARTICIPANT:	…like she was …uh half as good as the stepsisters .
PARTICIPANT:	so she was relegated to sweeping out the fireplace and just doing crap work around the house .
PARTICIPANT:	and …um an invitation was sent to all of the homes in the village who had eligible daughters .
PARTICIPANT:	the king wanted his son , the prince , to find a wife .
PARTICIPANT:	so they …uh got an invitation to this big ball that was gonna happen .
PARTICIPANT:	and all the eligible girls in the village were invited to come .
PARTICIPANT:	and Cinderella of_course didn't have a dress .
PARTICIPANT:	so … the only friends she had apparently were animals .
PARTICIPANT:	and the birds and mice decided to make her a dress out_of maybe some curtains .
PARTICIPANT:	I don't remember .
PARTICIPANT:	and so they made her this dress .
PARTICIPANT:	and the wicked … …t sisters ( stepsisters ) had beautiful dresses .
PARTICIPANT:	and they found out what Cinderella was up to .
PARTICIPANT:	and …um I think they destroyed the dress .
PARTICIPANT:	so she couldn't go .
PARTICIPANT:	she couldn't go to the ball .
PARTICIPANT:	so she was out in the garden crying .
PARTICIPANT:	and her fairy godmother showed up and said that she would make her a dress , which she did …uh with her wand .
PARTICIPANT:	and then she turned all of the animals into horses to pull a carriage which was a pumpkin .
PARTICIPANT:	and it was all magically created for her .
PARTICIPANT:	and …sh the only …uh caveat was that she hadta be home by midnight because it was all going to disappear .
PARTICIPANT:	and she had these crystal shoes .
PARTICIPANT:	so she went to the ball .
PARTICIPANT:	and the wicked stepmother and stepsisters were there .
PARTICIPANT:	and she … Cinderella danced with the prince .
PARTICIPANT:	and he fell in love with her .
PARTICIPANT:	and then the clock started chiming midnight .
PARTICIPANT:	and she ran .
PARTICIPANT:	and she ran out_of the palace and down the stairs and lost one of her slippers .
PARTICIPANT:	and …uh by the time she got to the coach , it was midnight .
PARTICIPANT:	and everything turned back to the animals and the pumpkin .
PARTICIPANT:	and then she was in her old shabby clothes again .
PARTICIPANT:	and she went home .
PARTICIPANT:	and then the prince came running after her and found the slipper and said .
PARTICIPANT:	we're gonna go through the village and have all the women try the shoe on to see which one it belongs to .
PARTICIPANT:	and that's the girl I'm going to marry .
PARTICIPANT:	so he went through the village .
PARTICIPANT:	and everybody was trying the shoes on .
PARTICIPANT:	and the wicked stepsisters tried the shoes … …o shoe on .
PARTICIPANT:	and it didn't fit .
PARTICIPANT:	and he eventually got to Cinderella .
PARTICIPANT:	and she … it fit her .
PARTICIPANT:	and they lived happily ever ever … …a ever after .
INVESTIGATOR:	thank_you .
PARTICIPANT:	the end .
PARTICIPANT:	bibbidy_bobbidy_boo .
INVESTIGATOR:	yes .
INVESTIGATOR:	I would like you to tell me how you would make a peanut butter and jelly sandwich .
PARTICIPANT:	well so I take two pieces of bread .
PARTICIPANT:	and then I would get my peanut butter and jelly and mix equal parts in a dish so it's all really well combined .
PARTICIPANT:	and then spread it on the bread .
PARTICIPANT:	and voila !
PARTICIPANT:	peanut butter and jelly sandwich .
INVESTIGATOR:	thank_you .
