## Supplementary material for "Text dialogue analysis Based ChatGPT for Primary Screening of Mild Cognitive Impairment": Data(GPT4_vs_GPT3.5_model1-5): 118.txt

Cookie Theft Picture Description
INVESTIGATOR:	everything you see going on in that picture .
PARTICIPANT:	okay it looks like the mother is washing dishes .
PARTICIPANT:	the sink is overflowing .
PARTICIPANT:	there are ¡­uh two children trying to get in the cookie jar .
PARTICIPANT:	the boy is on the stool and the stool seems to be toppling over .
PARTICIPANT:	the little girl has her hand up as though she's hoping her brother would give her a cookie .
PARTICIPANT:	and ¡­uh there is shrubbery outside the window .
PARTICIPANT:	¡­c ¡­uh a curved walkway .
PARTICIPANT:	curtains at the window .
PARTICIPANT:	I guess that's about it .
INVESTIGATOR:	okay .
INVESTIGATOR:	going on in the picture .
INVESTIGATOR:	all of the action .
PARTICIPANT:	okay .
PARTICIPANT:	¡­um you mean drying dishes ?
INVESTIGATOR:	okay .
PARTICIPANT:	¡­uh overflowing ¡­ the water's overflowing out_of the sink .
PARTICIPANT:	climbing a stool .
PARTICIPANT:	getting a cookie .
PARTICIPANT:	giving the cookie to the girl .
PARTICIPANT:	raising her arm .
PARTICIPANT:	¡­uh stepping in the water .
PARTICIPANT:	looking out the window .
PARTICIPANT:	¡­hm that's about all I can see .
PARTICIPANT:	is there more ?
INVESTIGATOR:	okay that's fine .
PARTICIPANT:	¡­uh it's ¡­uh a kitchen scene .
PARTICIPANT:	and the mother is doing the dishes .
PARTICIPANT:	the children are trying to get into the cookie jar .
PARTICIPANT:	the stool is falling over .
PARTICIPANT:	the water is running over in the sink .
PARTICIPANT:	the ¡­ ¡­um ¡­win it looks as though the window is open .
PARTICIPANT:	and there is grass and what have you, ¡­t grass and trees outside .
PARTICIPANT:	looks like the curtains might be billowing a little .
PARTICIPANT:	the little girl is asking the boy for a cookie .
PARTICIPANT:	and let's see .
PARTICIPANT:	the mother's drying the dishes .
PARTICIPANT:	and she's standing in the water .
PARTICIPANT:	looks like there are a couple dishes that have already been dried sitting on the sink .
PARTICIPANT:	I guess that's all I see .
INVESTIGATOR:	can you tell me what's going on over here ?
PARTICIPANT:	pardon me ?
INVESTIGATOR:	tell me this again .
PARTICIPANT:	I might have missed it what you said .
PARTICIPANT:	oh I said the little boy's tryin(g) to get some cookies out_of the cookie jar .
INVESTIGATOR:	okay .
PARTICIPANT:	and the little girl's asking for a cookie .
PARTICIPANT:	and the stool looks as though it's going to fall over .
INVESTIGATOR:	okay .
INVESTIGATOR:	okay good .
