## Supplementary material for "Text dialogue analysis Based ChatGPT for Primary Screening of Mild Cognitive Impairment": Data(GPT4_vs_GPT3.5_model1-5): 119.txt

Picture descriptions -- Cookie Theft, Cat Rescue, "Going and Coming" (Norman Rockwell)
Story narrative -- Cinderella
Procedural narrative -- Peanut butter and jelly sandwich
Personal narrative -- Hometown
INVESTIGATOR:	www .
INVESTIGATOR:	…um so what I'd like you to do is just look at it and tell me everything you see going on in this picture .
PARTICIPANT:	…uh I see the little boy on a stool getting cookies .
PARTICIPANT:	looks like his sister's asking for (th)em .
PARTICIPANT:	and the stool's starting to tip .
PARTICIPANT:	see a cookie jar .
PARTICIPANT:	has a cookie jar .
PARTICIPANT:	it's in the cabinet .
PARTICIPANT:	I don't how much detail you want .
PARTICIPANT:	and then on the counter where the sink is, the water's overflowing .
PARTICIPANT:	…uh it looks like there's a plate, a bowl, and a cup .
PARTICIPANT:	and the mom's got an apron on, drying a dish .
PARTICIPANT:	dish towel .
PARTICIPANT:	and then you can see outside to the bushes .
PARTICIPANT:	cabinet doors are all closed .
INVESTIGATOR:	alright .
INVESTIGATOR:	I always kind_of like wait to make sure , so ...
PARTICIPANT:	yeah (be)cause might be thinking .
INVESTIGATOR:	yeah .
INVESTIGATOR:	okay so …um I'm gonna show you a second picture .
INVESTIGATOR:	can you see this one okay ?
PARTICIPANT:	yes .
INVESTIGATOR:	so this picture tells a story .
INVESTIGATOR:	so what I'd like you to do is tell me a story about what you see going on .
INVESTIGATOR:	and the story should have a beginning a middle and an end .
PARTICIPANT:	…uh looks like a little girl was outside riding her trike .
PARTICIPANT:	and her kitten came outside .
PARTICIPANT:	and they started playing .
PARTICIPANT:	and then the cat ran up the tree .
PARTICIPANT:	then the dad came out with the dog and said .
PARTICIPANT:	oh I can get it .
PARTICIPANT:	so he climbed the tree to go get the cat and then got scared .
PARTICIPANT:	so somebody inside somewhere called the fire department .
PARTICIPANT:	and the fire department came and rescued the cat .
PARTICIPANT:	the dog stood guard .
INVESTIGATOR:	thank_you .
PARTICIPANT:	I forgot the other ladder .
INVESTIGATOR:	do you want me to ..?
PARTICIPANT:	nah I was gonna say … it looks like dad had a ladder to get up the tree .
PARTICIPANT:	and it went away or it fell .
INVESTIGATOR:	alright .
INVESTIGATOR:	so I'm gonna show you one more picture .
INVESTIGATOR:	…um can you see this one okay ?
INVESTIGATOR:	it's like two pictures in one .
PARTICIPANT:	yes .
INVESTIGATOR:	okay .
INVESTIGATOR:	so …um this picture also tells a story .
INVESTIGATOR:	so I'd like you to look at everything that's going on and tell me a story about what you see .
INVESTIGATOR:	and the story should have a beginning a middle and end .
PARTICIPANT:	…uh looks like the Johnson family decided to go on a family vacation .
PARTICIPANT:	…uh so they packed up their vehicle .
PARTICIPANT:	has a boat .
PARTICIPANT:	they piled everybody into the car .
PARTICIPANT:	then they took a few family photos from both sides of the car to show who … all the participants .
PARTICIPANT:	and looks like they're heading out to enjoy their week … …va week of vacation .
INVESTIGATOR:	thank_you .
INVESTIGATOR:	and this next one is … …uh it might be a story that you're familiar with .
INVESTIGATOR:	are you familiar with the story of Cinderella ?
PARTICIPANT:	long long time ago .
INVESTIGATOR:	so I have two options for you .
INVESTIGATOR:	I have some pictures that I can show you to jog your memory …um and then I can have you tell me the story of Cinderella at the end .
INVESTIGATOR:	or if you just wanna go ahead and tell me the story from what you remember .
PARTICIPANT:	…um let's do the jog the memory .
INVESTIGATOR:	okay .
INVESTIGATOR:	so I'll show you some pictures .
INVESTIGATOR:	and then at the end I'll have you tell me the story .
INVESTIGATOR:	alright .
INVESTIGATOR:	can you tell me the story of Cinderella ?
PARTICIPANT:	once was a house .
PARTICIPANT:	the lady had .
PARTICIPANT:	she was a grouchy old woman .
PARTICIPANT:	she had three kids .
PARTICIPANT:	…uh two of (th)em were scary and one was beautiful .
PARTICIPANT:	and as time went on, the beautiful one got all the attention .
PARTICIPANT:	…uh so then the mom got mad (be)cause her two favorite were the other two that weren't as noticeable .
PARTICIPANT:	so they decided to make her look bad by becoming the house servant .
PARTICIPANT:	and she hadta do all the work around the house .
PARTICIPANT:	and she hadta …uh cater to the two sisters .
PARTICIPANT:	and as they grew, she brew … grew into a beautiful woman .
PARTICIPANT:	…uh the prince decided he was gonna scour the …cow town looking for a bride .
PARTICIPANT:	then the mom decided to hide Cinderella so he would only see the two other sisters .
PARTICIPANT:	and then they got all dolled up and did their presentation .
PARTICIPANT:	I don't remember how he found her .
PARTICIPANT:	somehow he picked her .
PARTICIPANT:	and a fairy godmother came, gave her a fancy outfit, fancy shoes .
PARTICIPANT:	she goes to the dance on they're riding some kind of fancy pumpkin .
PARTICIPANT:	goes to the dance .
PARTICIPANT:	…uh I don't know if the mom comes or her sister comes .
PARTICIPANT:	but she hasta leave the dance real fast .
PARTICIPANT:	and she loses one of her shoes .
PARTICIPANT:	and then the prince decide he's … whoever fits into this shoe (i)s going to be his bride .
PARTICIPANT:	and as once again they take her home, try to hide her and stuff .
PARTICIPANT:	but she is found .
PARTICIPANT:	and the shoe fits her foot .
PARTICIPANT:	and they live happily ever after .
INVESTIGATOR:	thank_you .
INVESTIGATOR:	alright gonna have you tell me two more things .
INVESTIGATOR:	…um and the first one is a little bit different .
INVESTIGATOR:	I would like you to tell me how to make a peanut butter and jelly sandwich .
PARTICIPANT:	alright .
PARTICIPANT:	first you hafta get the items that are needed .
PARTICIPANT:	so you're gonna get the loaf of bread .
PARTICIPANT:	get the jar of peanut butter, jar of jelly, and a knife or a spoon .
PARTICIPANT:	then you take out your two pieces of bread from the bread .
PARTICIPANT:	you open it up, take it out, close it up .
PARTICIPANT:	…uh then you open up the peanut butter .
PARTICIPANT:	take the spoon .
PARTICIPANT:	put it on one side of the sandwich .
PARTICIPANT:	and if you don't get caught, you open up the jelly, and use the same one and put it on the other side of the bread .
PARTICIPANT:	and then …uh you close both the jars up .
PARTICIPANT:	put the two pieces of bread together .
PARTICIPANT:	and clean your area up .
PARTICIPANT:	and you're all done .
INVESTIGATOR:	thank_you .
