## Supplementary material for "Text dialogue analysis Based ChatGPT for Primary Screening of Mild Cognitive Impairment": Data(GPT4_vs_GPT3.5_model1-5): 120.txt

Cookie Theft Picture Description
PARTICIPANT:	are you ready ?
INVESTIGATOR:	mhm .
PARTICIPANT:	¡­um well the sink is overflowing .
PARTICIPANT:	mother is standing in the water like a jerk .
PARTICIPANT:	she's wiping the dishes also like a jerk .
PARTICIPANT:	¡­um there ¡­ ¡­uh the ¡­ the ¡­ the boy is trying to get a cookie out_of the cookie jar but boy he's about to fall off the stool .
PARTICIPANT:	his sister ¡­ has her hand up ¡­ finger up to her mouth like she's saying .
PARTICIPANT:	shh .
PARTICIPANT:	to be quiet ".
PARTICIPANT:	don't let mother know what you're doin(g) .
PARTICIPANT:	and he's about to hand her a cookie .
PARTICIPANT:	but ¡­um in a few moments it's going to be like total catastrophe .
PARTICIPANT:	mother ¡­ the reason the water's flowing out over the sink is because the water is running furiously .
PARTICIPANT:	¡­um and I'm looking out through the window .
PARTICIPANT:	and I don't see anything going on out there .
PARTICIPANT:	unless ¡­m I don't .
PARTICIPANT:	that's just a bush I'm presuming or a plum pudding .
PARTICIPANT:	¡­um I told you the stools about to go over .
PARTICIPANT:	in a moment there's going to be real chaos which will make what's going on in the picture look like nothing .
INVESTIGATOR:	¡­
PARTICIPANT:	the cookie jar is full .
PARTICIPANT:	the lid is off the cookie jar .
PARTICIPANT:	and the .
PARTICIPANT:	do you want me to tell you all of those things ?
INVESTIGATOR:	tell me all of the things you see going on in the picture .
PARTICIPANT:	the ¡­ the cabinet door has just swung open .
PARTICIPANT:	stool is about to fall .
PARTICIPANT:	I guess I've just told you that .
PARTICIPANT:	with a terrible crash .
PARTICIPANT:	¡­um mother is daydreaming .
PARTICIPANT:	she doesn't even know what's going on behind her .
PARTICIPANT:	I think that's very important and sometimes typical .
PARTICIPANT:	¡­um seems to be all I can see .
INVESTIGATOR:	okay that's fine .
