## Supplementary material for "Text dialogue analysis Based ChatGPT for Primary Screening of Mild Cognitive Impairment": Data(GPT4_vs_GPT3.5_model1-5): 122.txt

Picture descriptions -- Cookie Theft, Cat Rescue, "Going and Coming" (Norman Rockwell)
Story narrative -- Cinderella
Procedural narrative -- Peanut butter and jelly sandwich
Personal narrative -- Hometown
INVESTIGATOR:	I am going to have you look at this picture and just tell me everything you see going on .
PARTICIPANT:	oh it's not a pretty picture .
PARTICIPANT:	a young man …uh reaching for cookies but …uh about to hit the floor .
PARTICIPANT:	…uh lady at the sink …uh washing dishes but …uh water running over the sink .
PARTICIPANT:	and she's standing in a puddle of water .
PARTICIPANT:	…uh nothing else amiss .
PARTICIPANT:	…uh …uh a girl there , standing next to the boy , …uh maybe thinks she's about to receive a cookie but she may hafta catch it in …mid midair .
PARTICIPANT:	…uh looking out the window …uh I don't see anything amiss .
PARTICIPANT:	just a yard scene .
PARTICIPANT:	some dishes on the counter .
PARTICIPANT:	…uh that's basically my summary of the picture .
INVESTIGATOR:	so I'm gonna have you tell me the story of Cinderella .
INVESTIGATOR:	but I'm going to be nice and offer some pictures to jog your memory if you'd like them .
INVESTIGATOR:	if not , you can just xxx me with another story .
PARTICIPANT:	I … I … I just proceed here .
PARTICIPANT:	…uh am I supposed to look at the other pictures or are you just ?
PARTICIPANT:	okay .
PARTICIPANT:	well Cinderella was a young lady who lived a long time ago .
PARTICIPANT:	…uh her mother sadly passed away .
PARTICIPANT:	and her father remarried …uh a lady who had two daughters already .
PARTICIPANT:	and …uh her dad sadly hadta go off to work , maybe out to slay dragons or …uh work in the forest , and … and wasn't home much .
PARTICIPANT:	and so Cinderella was …uh at her stepmother's home with her two stepsisters .
PARTICIPANT:	and the poor girl …uh was … was made to work .
PARTICIPANT:	…uh being the … the stepdaughter , didn't get the best treatment .
PARTICIPANT:	…uh she swept the fireplace , …uh swept the … where … where they did the cooking of the fireplace that all houses had .
PARTICIPANT:	worked in the cinders , cooking and cleaning .
PARTICIPANT:	and so her … her name was Ella .
PARTICIPANT:	but because she worked in the cinders , …uh everyone called her Cinderella .
PARTICIPANT:	…uh one day in this country where they lived there was a young prince .
PARTICIPANT:	…uh the young prince …uh was going … was … was grown up and … and was working on becoming the king of the kingdom .
PARTICIPANT:	but as king he hadta have a queen .
PARTICIPANT:	and so his parents , the standing king and queen , threw a big party .
PARTICIPANT:	and they invited all the young people of the kingdom …uh so_that their son , the prince , could meet all of the young ladies and …uh possibly pick a future bride .
PARTICIPANT:	well the family was all excited .
PARTICIPANT:	…uh the stepmother and the … the stepsisters …uh were getting new clothes and getting all dressed and …uh getting ready to … to go to the … this … this big royal party .
PARTICIPANT:	and Cinderella asked .
PARTICIPANT:	well …w what_about me ?
PARTICIPANT:	can I get a new dress ?
PARTICIPANT:	can I go too ?
PARTICIPANT:	and her stepmother said .
PARTICIPANT:	no you can't go to this .
PARTICIPANT:	…uh this … this is only for your sisters .
PARTICIPANT:	…uh you … you don't deserve this .
PARTICIPANT:	and so poor Cinderella went back to her fireplace and up to her room in the attic and opened a chest and was reading her book up there and …uh commiserating with the little birds that came into the attic and the mice that came into the attic and her … her little friends .
PARTICIPANT:	and she was just terribly unhappy but well$co was gonna make the best of it .
PARTICIPANT:	but still she … she woulda liked to have gone to the party and … and met the prince .
PARTICIPANT:	so the day of the party arrived .
PARTICIPANT:	and the stepsisters and the stepmother , …uh she helped them dress and helped them put on their …uh ribbons and bows and robes and …uh get into their fancy shoes and then retired back to her room in the attic and started again telling her … her friends the mice and the birds how much she woulda loved to go to the ball and meet the prince .
PARTICIPANT:	well surprisingly enough , a fairy godmother appears .
PARTICIPANT:	and the fairy godmother says .
PARTICIPANT:	Cinderella would you like to go to the ball ?
PARTICIPANT:	and she says .
PARTICIPANT:	oh yes maam .
PARTICIPANT:	yes please .
PARTICIPANT:	I would love to go to the ball .
PARTICIPANT:	and so the fairy godmother says .
PARTICIPANT:	I can help you with that .
PARTICIPANT:	say let's go out into the garden .
PARTICIPANT:	and there was a big pumpkin .
PARTICIPANT:	and she waved her wand .
PARTICIPANT:	and the pumpkin became a beautiful coach .
PARTICIPANT:	and there was noone to pull the coach .
PARTICIPANT:	so the fairy godmother waved her wand again .
PARTICIPANT:	and the mice turned into horses , a beautiful team of horses …uh hitched to the pumpkin coach .
PARTICIPANT:	…uh the birds helped Cinderella by bringing ribbons and ...
PARTICIPANT:	but she … she really didn't need much help .
PARTICIPANT:	she had a fairy godmother .
PARTICIPANT:	…uh but …none nonetheless …uh they all participated .
PARTICIPANT:	…uh Cinderella was outfitted in a new royal gown and a beautiful pair of glass slippers .
PARTICIPANT:	and drawn by her horses they pulled up to the palace .
PARTICIPANT:	and she got out and walked up the stairs , and went to the ball and just had a great time .
PARTICIPANT:	her stepmother and her stepsisters didn't even recognize her .
PARTICIPANT:	she was dressed so nicely and looked so beautiful and her … her hair done up and all cleaned and scrubbed up .
PARTICIPANT:	no ashes or cinders on her .
PARTICIPANT:	…uh the prince looked over and said .
PARTICIPANT:	whoa who's this beautiful lady who has just come in ?
PARTICIPANT:	and he introduced himself to her and asked her to dance .
PARTICIPANT:	and they danced and danced and danced .
PARTICIPANT:	but as the clock was approaching midnight and started to strike midnight , Cinderella remembered .
PARTICIPANT:	oh_my .
PARTICIPANT:	the fairy godmother told her that <this magic> … this spell would only last until midnight .
PARTICIPANT:	and I hadta leave by midnight and go home .
PARTICIPANT:	so she left the prince and ran to the entrance and was running down the steps .
PARTICIPANT:	and the prince said .
PARTICIPANT:	wait wait !
PARTICIPANT:	stop .
PARTICIPANT:	I don't even know your name .
PARTICIPANT:	wait !
PARTICIPANT:	I'd like to meet you .
PARTICIPANT:	I wanna know you better .
PARTICIPANT:	but she was running down the steps to her coach .
PARTICIPANT:	and on her way down she lost one of her glass slippers .
PARTICIPANT:	it came off that she was in such a hurry to be home before the clock struck twelve .
PARTICIPANT:	she jumped into her coach .
PARTICIPANT:	and they were whisked away by the horses .
PARTICIPANT:	the poor prince was left standing there .
PARTICIPANT:	he saw the glass slipper and thought .
PARTICIPANT:	oh_my maybe I can use this glass slipper to figure out who this lady was .
PARTICIPANT:	so the prince ordered a search of the kingdom .
PARTICIPANT:	find this lady .
PARTICIPANT:	…uh all the young women I … I need to meet .
PARTICIPANT:	I need to see .
PARTICIPANT:	I need to find out .
PARTICIPANT:	and … and this glass slipper will be the … the key .
PARTICIPANT:	…uh so he and his men were going house to house in the kingdom .
PARTICIPANT:	everyone trying on the glass slipper who looked like they might possibly be the princess .
PARTICIPANT:	and noone had a foot delicate enough to fit into that glass slipper .
PARTICIPANT:	he finally came to the home of Cinderella and her stepfamily .
PARTICIPANT:	and her mother had her two ugly stepsisters try on the slipper , but their feet wouldn't even go in the shoe , not at all .
PARTICIPANT:	and the prince knew they obviously weren't the lady he was looking for anyway .
PARTICIPANT:	…uh so he asked .
PARTICIPANT:	is there anyone else in the house ?
PARTICIPANT:	oh we have a maid upstairs but she didn't go to the party .
PARTICIPANT:	and the prince said .
PARTICIPANT:	I want to meet her .
PARTICIPANT:	I'd like her to try on the slipper .
PARTICIPANT:	and so the stepmom and the …stepmis stepsisters couldn't refuse the prince's request .
PARTICIPANT:	so they had Cinderella come down from her attic room .
PARTICIPANT:	and the prince was struck with her beauty even_though she was plainly dressed .
PARTICIPANT:	and the prince had her try on the shoe .
PARTICIPANT:	and she did .
PARTICIPANT:	and it fit .
PARTICIPANT:	and she stood up .
PARTICIPANT:	and the prince said .
PARTICIPANT:	aha you are the lovely lady who was at the ball .
PARTICIPANT:	the shoe fits .
PARTICIPANT:	…uh I recognize you .
PARTICIPANT:	…uh come back to the palace with me .
PARTICIPANT:	and …uh they did .
PARTICIPANT:	and they got married and lived happily ever after .
INVESTIGATOR:	and whenever you're ready I'd like you to tell me how to make a peanut butter and jelly sandwich .
PARTICIPANT:	the key to a good sandwich is good ingredients .
PARTICIPANT:	so if I were gonna make a peanut butter and jelly sandwich I would go down to the bakery and get a good loaf of …uh artisanal bread , …uh good fresh bread , and … and … and make some slices .
PARTICIPANT:	and …uh I'm … I'm kinda picky about my peanut butter and jelly .
PARTICIPANT:	so …uh get … get some nice creamy peanut butter , …uh probably Jif .
PARTICIPANT:	good Jif peanut butter is … is hard to beat .
PARTICIPANT:	…uh the artisanal bread has enough body that …uh it doesn't hafta be toasted before the peanut butter is spread on .
PARTICIPANT:	so …uh you … you can spread a light coat of peanut butter and then …uh some … some good jelly .
PARTICIPANT:	…uh …uh we … we get jelly from a guy at the farmer's market …uh who …uh makes all kinds of unusual preserves and jellies .
PARTICIPANT:	…uh so traditionally you would spread the jelly on the other slice of bread and slap them together .
PARTICIPANT:	but I've … I've got kind_of a quirk .
PARTICIPANT:	…uh I don't always make p_b_and_js that way .
PARTICIPANT:	…uh what I like to do is put a little bit of peanut butter in a dish , scoop some jelly into the dish , and mix it up together .
PARTICIPANT:	and that makes the peanut butter even softer and more spreadable .
PARTICIPANT:	…uh spread that peanut butter and jelly mix on the bread .
PARTICIPANT:	put the other slice on .
PARTICIPANT:	and if … if it's for me , I'll just eat it as is .
PARTICIPANT:	…uh if it was for the grandkids , I might cut the crusts off and …uh slice it in half on a diagonal to make it look a_little prettier .
PARTICIPANT:	but that is basically how I would make a p_b_and_j sandwich .
