## Supplementary material for "Text dialogue analysis Based ChatGPT for Primary Screening of Mild Cognitive Impairment": Data(GPT4_vs_GPT3.5_model1-5): 123.txt

Picture descriptions -- Cookie Theft, Cat Rescue, "Going and Coming" (Norman Rockwell)
Story narrative -- Cinderella
Procedural narrative -- Peanut butter and jelly sandwich
Personal narrative -- Hometown
INVESTIGATOR:	recording .
INVESTIGATOR:	so a notification may have popped up on your screen .
INVESTIGATOR:	…um but what we're gonna do now is I'm gonna show you various pictures and give you different prompts about how to describe them to me .
INVESTIGATOR:	okay .
INVESTIGATOR:	can you see this picture okay on your screen ?
PARTICIPANT:	yes .
INVESTIGATOR:	okay perfect .
INVESTIGATOR:	so what I'd like you to do now is just tell me everything that you see going on in this picture .
PARTICIPANT:	kid's …rans …uh ransacking the cookie jar and falling over from a stool .
PARTICIPANT:	the water in the sink is overflowing where the woman is just paying no attention and drying dishes as_if it weren't happening even_though she's stepping in the water .
PARTICIPANT:	there's a view of outside the house .
PARTICIPANT:	the neighbor's house next-door can be seen through the open curtains of the window .
PARTICIPANT:	there are dishes on the counter apparently having already been dried .
PARTICIPANT:	…um and the little girl is laughing at the little boy for falling off the …sta …uh stool .
INVESTIGATOR:	perfect thank_you .
INVESTIGATOR:	so I'm gonna show you another picture .
INVESTIGATOR:	can you see this one okay ?
PARTICIPANT:	I can .
INVESTIGATOR:	so this one … …um this picture tells a story .
INVESTIGATOR:	so what I'd like you to do is tell me a story about what you see .
INVESTIGATOR:	and tell me that story with a beginning a middle and an end .
PARTICIPANT:	a cat was …uh chasing a … a bird who then got chased by a dog and got caught up the tree .
PARTICIPANT:	a little girl riding by on her tricycle saw the cat stuck in the tree and asked …um somebody, a man, to come and save the cat .
PARTICIPANT:	the man brought a ladder to get up on the tree .
PARTICIPANT:	but the ladder fell down .
PARTICIPANT:	and now the man is stuck in the tree .
PARTICIPANT:	and so firemen hadta come to rescue the man who had come to rescue the cat who had come to …uh attack the bird .
PARTICIPANT:	and the dog is still barking .
INVESTIGATOR:	thank_you .
INVESTIGATOR:	and I'm gonna show you another picture now .
INVESTIGATOR:	can you see this okay ?
INVESTIGATOR:	it's two pictures in one .
PARTICIPANT:	yes .
INVESTIGATOR:	so again this picture tells a story .
INVESTIGATOR:	and what I'd like you to do is tell me a story about what you see .
INVESTIGATOR:	and tell me that story with a beginning a middle and an end .
PARTICIPANT:	a family decides to take a trip out to the country to go canoeing .
PARTICIPANT:	the kids are loaded into the car .
PARTICIPANT:	mom and dad are in the front seat .
PARTICIPANT:	and off they go …uh to have a day out together .
PARTICIPANT:	they've brought the dog along .
PARTICIPANT:	and it looks like grandma's in with them as_well .
PARTICIPANT:	they've spent the day out .
PARTICIPANT:	and now_that they're on their way back, the …uh canoe is back on the car .
PARTICIPANT:	everybody is tired .
PARTICIPANT:	it does not look as_though they've had a great time except_for perhaps the dog who still seems to be enjoying himself .
PARTICIPANT:	and the Norman Rockwell family is on their way home .
INVESTIGATOR:	thank_you very much .
INVESTIGATOR:	so now I'm gonna ask you to tell a story .
INVESTIGATOR:	have you heard the story of Cinderella before ?
PARTICIPANT:	yes .
INVESTIGATOR:	do you remember much about it ?
PARTICIPANT:	some .
INVESTIGATOR:	okay .
INVESTIGATOR:	so these pictures that I'm gonna show you here in a second will remind you of how it goes .
INVESTIGATOR:	we're gonna take a look at the pictures .
INVESTIGATOR:	and then I'll put them away .
INVESTIGATOR:	and once they're away, I'll have you tell me the story in your own words .
INVESTIGATOR:	okay .
PARTICIPANT:	okay .
INVESTIGATOR:	but we'll look at some pictures first .
PARTICIPANT:	did you want me to describe ?
PARTICIPANT:	oh okay .
PARTICIPANT:	so that's gonna keep going .
INVESTIGATOR:	at the end yes I'll have you tell me .
INVESTIGATOR:	alright .
INVESTIGATOR:	now I'd like you to tell me as much of the story of Cinderella as you can .
INVESTIGATOR:	you can use any details you know about the story as_well_as the pictures that we just looked at .
PARTICIPANT:	once_upon_a_time there was a man who lost his wife and had decided to bring in a new wife who happened to have two children of her own when they were still small .
PARTICIPANT:	he introduced his daughter to his new wife who would then be her stepmother and her two new stepsisters .
PARTICIPANT:	as they aged and grew up Cinderella became less of a daughter and more of just a maid working for the stepmother and the stepdaughters .
PARTICIPANT:	apparently papa had died and could no longer see to the welfare of his own child as they continued to move on in life .
PARTICIPANT:	the stepmother kept Cinderella in the dark or in the basement or at least not in keeping with the rest of the household .
PARTICIPANT:	Cinderella made friends with the mice and the dogs and the horses that were part of her milieu and had become her real family .
PARTICIPANT:	even the birds that sang to her would come in and keep her company .
PARTICIPANT:	one day the king decided his son needed to marry and so proclaimed that the prince would hafta find a wife and would throw a major ball in order for the prince to find an acceptable mate .
PARTICIPANT:	everybody in the kingdom was sent an invitation to this ball .
PARTICIPANT:	but Cinderella's stepmother was not going to allow Cinderella even a dress in which to accompany the rest of the family .
PARTICIPANT:	Cinderella found a book in a chest apparently left by her parents and was able to make a dress with the help of her animal friends and put together a lovely gown .
PARTICIPANT:	and when it was time to leave for the ball, her stepsisters and stepmother tore the dress apart and refused to allow Cinderella to accompany them .
PARTICIPANT:	but off they went .
PARTICIPANT:	anyway in her despair Cinderella is …uh introduced to her fairy godmother, someone that she had never known existed before , and was given an opportunity to attend the ball in a beautiful gown pulled by marvelous white horses which were enchanted mice who were her friends and a pumpkin that was made into a beautiful carriage and a dog that was made into a footman so_that she could arrive at the ball in true style .
PARTICIPANT:	once at the ball, she was the prince's only attraction .
PARTICIPANT:	he paid no attention to anyone but Cinderella .
PARTICIPANT:	but at the stroke of midnight, as her godmother had said, she hadta leave the ball so as not to disturb the enchantment under the eyes of any onlookers .
PARTICIPANT:	she arrived back home just in time .
PARTICIPANT:	but she had lost her glass slipper on the steps of the palace .
PARTICIPANT:	and the next days the prince, having found the shoe, went looking for the person whose foot would fit that shoe .
PARTICIPANT:	and after … after having traversed the entire kingdom looking for the one woman whose foot would fit in that shoe, he comes across the stepsisters and stepmother .
PARTICIPANT:	and at last Cinderella is allowed to try on the shoe which fits perfectly and leads to happily ever after .
INVESTIGATOR:	thank_you very much .
INVESTIGATOR:	okay so we have …um a few more things to do with this .
INVESTIGATOR:	the next one is a little bit different .
INVESTIGATOR:	can you tell me how to make a peanut butter and jelly sandwich ?
PARTICIPANT:	I take two pieces of bread out_of a bag .
PARTICIPANT:	I lay them down on a board .
PARTICIPANT:	I take out the jar of peanut butter .
PARTICIPANT:	open the top using a bread knife .
PARTICIPANT:	I would spread the peanut butter on one of the pieces of bread .
PARTICIPANT:	close the peanut butter .
PARTICIPANT:	I would take the jelly out_of the refrigerator .
PARTICIPANT:	open the jelly jar and would spread the jelly on the other piece of bread in pretty_much the same fashion and to pretty_much the same extent .
PARTICIPANT:	I would then close the jelly jar .
PARTICIPANT:	put it back in the fridge .
PARTICIPANT:	then I would put the two pieces of bread together with the jelly touching the peanut butter .
PARTICIPANT:	and I would use the knife to cut the bread in pieces .
INVESTIGATOR:	thank_you very much .
