## Supplementary material for "Text dialogue analysis Based ChatGPT for Primary Screening of Mild Cognitive Impairment": Data(GPT4_vs_GPT3.5_model1-5): 125.txt

Cookie Theft Picture Description
INVESTIGATOR:	that's the picture .
PARTICIPANT:	a boy is taking …uh cookies from the cookie jar giving one to his sister .
PARTICIPANT:	he's also falling off the stool he is on .
PARTICIPANT:	the mother is washing dishes .
PARTICIPANT:	she's letting the sink overflow .
PARTICIPANT:	it's getting all over the floor .
PARTICIPANT:	I see nothing further .
PARTICIPANT:	… the girl is saying be quiet <if that> … if that counts .
INVESTIGATOR:	okay .
INVESTIGATOR:	mhm .
INVESTIGATOR:	that's fine .
PARTICIPANT:	I don't know what the mother gets by standing in all the water .
PARTICIPANT:	I don't think that's very important .
PARTICIPANT:	that's all I see .
INVESTIGATOR:	okay thank_you .
PARTICIPANT:	what have … what have I missed ?
PARTICIPANT:	I see a young boy falling off a stool stealing cookies .
PARTICIPANT:	the mother drying dishes .
PARTICIPANT:	the sink overflowing .
PARTICIPANT:	a little girl saying “be quiet” to her brother ready to accept a cookie .
