## Supplementary material for "Text dialogue analysis Based ChatGPT for Primary Screening of Mild Cognitive Impairment": Data(GPT4_vs_GPT3.5_model1-5): 127.txt

Picture descriptions -- Cookie Theft, Cat Rescue, "Going and Coming" (Norman Rockwell)
Story narrative -- Cinderella
Procedural narrative -- Peanut butter and jelly sandwich
Personal narrative -- Hometown
INVESTIGATOR:	okay .
INVESTIGATOR:	let me share my screen .
INVESTIGATOR:	can you see a picture ?
PARTICIPANT:	yes .
PARTICIPANT:	mhm .
INVESTIGATOR:	can you just tell me everything that you see going on in this picture ?
PARTICIPANT:	…um let's see .
PARTICIPANT:	there's a little boy who is standing on a stool .
PARTICIPANT:	and he's sneaking cookies .
PARTICIPANT:	and he's tilted on the stool .
PARTICIPANT:	so lead you to believe he may fall off .
PARTICIPANT:	there's a little girl that has her hand raised up to him .
PARTICIPANT:	whether or not she's looking to get the cookie or is realizing he may fall .
PARTICIPANT:	mom's doing dishes .
PARTICIPANT:	the water is falling or cascading over the sink .
PARTICIPANT:	so it's overflowing .
PARTICIPANT:	doesn't look as_though she's too upset about it or nervous about it .
PARTICIPANT:	…um they're in their kitchen of their home probably .
PARTICIPANT:	and that's about it .
INVESTIGATOR:	okay .
INVESTIGATOR:	so now I'm gonna show you another picture .
INVESTIGATOR:	can you see this one okay ?
PARTICIPANT:	yes .
INVESTIGATOR:	okay so this picture tells a story .
PARTICIPANT:	yep
INVESTIGATOR:	so I'd like you to tell me a story about what's going on in the picture with the beginning a middle and an end .
PARTICIPANT:	mhm
PARTICIPANT:	…um it looks as_though there is a little girl who may have lost her cat .
PARTICIPANT:	and the cat has climbed up into the tree .
PARTICIPANT:	and maybe her dad possibly climbed the tree to try to see if he could reach the cat .
PARTICIPANT:	but unfortunately he wasn't able to .
PARTICIPANT:	the dog is barking …um primarily maybe drawing attention to the fact that the cat's up in the tree and the firemen are on their way to save the day .
INVESTIGATOR:	thank_you .
INVESTIGATOR:	and we're gonna do it again .
INVESTIGATOR:	so this is two pictures together .
INVESTIGATOR:	so what I'd like you to do here is tell me a story about what you see going on in these pictures .
INVESTIGATOR:	and tell me that story with the beginning a middle and an end .
PARTICIPANT:	do you want it separately based on what I see in both pictures or…
INVESTIGATOR:	so it's both pictures together …PAR:okay are what I'll have you tell me a story about .
PARTICIPANT:	okay .
PARTICIPANT:	…um it looks like a family outing .
PARTICIPANT:	…um two different times of the year .
PARTICIPANT:	…um the bottom one looks more along the lines of a summer …um trip based on the fact that there's an umbrella tied to the top of the tree .
PARTICIPANT:	looks as_though dad is driving .
PARTICIPANT:	mom's sleeping .
PARTICIPANT:	she's got a little girl in the front seat .
PARTICIPANT:	maybe a brother and sister in the middle and their dog .
PARTICIPANT:	and then a grandmother and another child in the back .
PARTICIPANT:	up on the top …um same thing .
PARTICIPANT:	they're probably just heading out for …uh a day .
PARTICIPANT:	might be the fall .
PARTICIPANT:	based on the … they look like leaves or something …um displayed on the front of the car .
PARTICIPANT:	…um mostly same family members heading in a different direction .
PARTICIPANT:	but maybe a different excursion or adventure .
PARTICIPANT:	a different time of year .
PARTICIPANT:	that's it .
INVESTIGATOR:	okay .
INVESTIGATOR:	thanks .
INVESTIGATOR:	thank_you .
INVESTIGATOR:	and the next thing we're gonna go through …um is the story of Cinderella .
INVESTIGATOR:	have you heard the story before ?
PARTICIPANT:	long time ago .
INVESTIGATOR:	okay .
INVESTIGATOR:	so what we're gonna do is I'm gonna go through and show you some pictures from the story .
INVESTIGATOR:	and once we look at all those pictures I'll have you tell me the story of Cinderella in your own words .
INVESTIGATOR:	okay ?
INVESTIGATOR:	but we'll go through some pictures first .
INVESTIGATOR:	www .
INVESTIGATOR:	alright .
INVESTIGATOR:	can you tell me the story of Cinderella in your own words ?
PARTICIPANT:	so Cinderella was a … one of three sisters .
PARTICIPANT:	and …um she lived in a castle .
PARTICIPANT:	and she wasn't treated as well as her two sisters .
PARTICIPANT:	…um and she always dreamed about meeting her Prince Charming .
PARTICIPANT:	and she ended up going to a … a ball .
PARTICIPANT:	and she had a good time .
PARTICIPANT:	and at some particular point she was … …um she lost her ruby slipper whatever it was .
PARTICIPANT:	and …um it was left behind .
PARTICIPANT:	and she came back to live and continued to live with her family .
PARTICIPANT:	…um she left that behind .
PARTICIPANT:	and somebody found it .
PARTICIPANT:	and then they searched to find the person that it belonged to .
PARTICIPANT:	and the … they were able to find out who it was .
PARTICIPANT:	and the prince and she …um ...
PARTICIPANT:	the (slipp)er actually fit her .
PARTICIPANT:	and the two of them …um the prince and Cinderella lived happily ever after .
INVESTIGATOR:	thank_you very much .
INVESTIGATOR:	alright .
INVESTIGATOR:	we're gonna go through two more things .
INVESTIGATOR:	the next one is a little bit different .
INVESTIGATOR:	…um but I'd like you to tell me how to make a peanut butter and jelly sandwich .
PARTICIPANT:	okay .
PARTICIPANT:	first things first is you need your ingredients .
PARTICIPANT:	so you would need peanut butter jelly bread .
PARTICIPANT:	and that would be it .
PARTICIPANT:	maybe a knife to spread the peanut butter on the jelly .
PARTICIPANT:	and basically what you're gonna do is take two pieces of bread .
PARTICIPANT:	and pick up your … your knife .
PARTICIPANT:	then you're gonna spread on one side the peanut butter on the other side the jelly .
PARTICIPANT:	and then put the two pieces of bread together to make a sandwich … peanut butter and jelly sandwich .
INVESTIGATOR:	thank_you .
INVESTIGATOR:	mm .
