## Supplementary material for "Text dialogue analysis Based ChatGPT for Primary Screening of Mild Cognitive Impairment": Data(GPT4_vs_GPT3.5_model1-5): 128.txt

Cookie Theft Picture Description
PARTICIPANT:	wait (un)til I put my glasses on .
INVESTIGATOR:	okay .
PARTICIPANT:	oh there's a girl …uh reachin(g) for a cookie .
PARTICIPANT:	a boy is …uh up standing on a stool .
PARTICIPANT:	he's fallin(g) off a stool .
PARTICIPANT:	he's got his hand in the cookie jar .
PARTICIPANT:	girl has her hand up to her mouth .
PARTICIPANT:	…um the mother is …uh washing dishes .
PARTICIPANT:	the stink … sink is overflowing .
PARTICIPANT:	the window is open &=clears throat .
PARTICIPANT:	she's drying the dishes .
PARTICIPANT:	the water's all over the floor .
PARTICIPANT:	she's getting her feet wet .
PARTICIPANT:	looks like the breeze is blowin(g) in .
PARTICIPANT:	and …uh there's some dirty dishes on the counter .
INVESTIGATOR:	alright good .
INVESTIGATOR:	I'm gonna show you a picture .
INVESTIGATOR:	in the picture there's some things going on there's some action taking place .
INVESTIGATOR:	what I want you to do is look at the picture and just tell me anything you see going on .
PARTICIPANT:	well the kids are in the kitchen with their mother …uh …uh takin(g) cookies out o(f) the cookie jar .
PARTICIPANT:	a boy's handin(g) it to the girl .
PARTICIPANT:	and the boy's …uh on a … on a …uh stool and he's tripping ( tipping ) over .
PARTICIPANT:	he's gonna fall on the floor .
PARTICIPANT:	the mother's standing there doing the dishes .
PARTICIPANT:	she's washing the dishes looking out the open window .
PARTICIPANT:	and the water's runnin(g) down over the sink on … on the floor getting her feet wet .
PARTICIPANT:	and there are … she's dryin(g) a dish .
PARTICIPANT:	and there are a couple o(f) dishes sitting on the …k kitchen counter .
PARTICIPANT:	and looking out the window …uh it's probably in the spring or summer of the year .
INVESTIGATOR:	okay .
INVESTIGATOR:	tell me everything that you see going on in that picture .
INVESTIGATOR:	everything that you see happening .
PARTICIPANT:	well there's a mother standing there …uh …uh washing the dishes .
PARTICIPANT:	and the sink is overspilling ( overflowing ) .
PARTICIPANT:	and …uh the window's open .
PARTICIPANT:	and outside the window there's a walk with a … …c curved walk with a garden .
PARTICIPANT:	and you can see another …uh …uh building there .
PARTICIPANT:	looks like a garage or something with curtains and the grass in the garden .
PARTICIPANT:	and there are dishes … …uh …uh two cups and a saucer on the sink .
PARTICIPANT:	and …uh she's getting her feet wet from the overflow of the water from the sink .
PARTICIPANT:	she seems to be oblivious to the fact that the …s sink is overflowing .
PARTICIPANT:	she's also oblivious to the fact that her kids are stealin(g) cookies out_o(f) the cookie jar .
PARTICIPANT:	and the kid on the stool is gonna fall off the stool .
PARTICIPANT:	he's standing up there in the cupboard takin(g) cookies out_o(f) the jar, handin(g) them to his … …uh a girl about the same age .
PARTICIPANT:	the kids are somewhere around seven or eight years old or nine .
PARTICIPANT:	and the mother is gonna get shocked when the … when the … he tumbles and the cookie jar comes down .
PARTICIPANT:	and I think that's about all .
