## Supplementary material for "Text dialogue analysis Based ChatGPT for Primary Screening of Mild Cognitive Impairment": Data(GPT4_vs_GPT3.5_model1-5): 130.txt

Cookie Theft Picture Description
INVESTIGATOR:	okay I just want you to tell me what you see going on in that picture ?
PARTICIPANT:	well the water's running over .
PARTICIPANT:	the stool is ¡­ and the boy's gonna fall off the stool .
PARTICIPANT:	the girl is saying .
PARTICIPANT:	give me one or I will tell .
PARTICIPANT:	and the boy is taking the second one out_of the cookie jar .
PARTICIPANT:	the lid's gonna fall off .
PARTICIPANT:	the mother's drying the dishes .
PARTICIPANT:	the ¡­um window is open .
PARTICIPANT:	she's standing in the water .
PARTICIPANT:	she's drying the dishes .
INVESTIGATOR:	¡­ anything else ?
PARTICIPANT:	wait ¡­w you want what's in the picture or what's going on ?
PARTICIPANT:	I thought you said what's going on ?
INVESTIGATOR:	just what was going on .
PARTICIPANT:	okay actio(n) ¡­ so it's got to be action .
PARTICIPANT:	¡­um that's all .
INVESTIGATOR:	okay .
INVESTIGATOR:	you see going on in this picture ?
PARTICIPANT:	well the mother's ¡­uh doing the dishes and allowing the sink to run ¡­o run over .
PARTICIPANT:	the kids or ¡­ the boy's in the cookie jar .
PARTICIPANT:	and the stand ( stool ) that he's standing on is tilting over .
PARTICIPANT:	and ¡­uh I don't know what the girl is doing .
PARTICIPANT:	gonna tell on him or do something .
PARTICIPANT:	and then there's some people out here behind the garage .
PARTICIPANT:	I don't know what they are doing .
PARTICIPANT:	do you see them ?
INVESTIGATOR:	mhm .
INVESTIGATOR:	what you see happening in that picture .
INVESTIGATOR:	everything that's going on in there .
PARTICIPANT:	well this happens to be a kitchen .
PARTICIPANT:	and the mother of the house is washing the dishes .
PARTICIPANT:	and the water is overflowing from the sink onto the floor .
PARTICIPANT:	and the ¡­uh two children evidently a brother and a sister are ¡­uh getting cookies out_of the cookie jar which is on the second shelf of the upper cupboard .
PARTICIPANT:	and ¡­uh he's standing on a three legged stool and is losing its balance and about to fall on the floor .
INVESTIGATOR:	okay good .
