## Supplementary material for "Text dialogue analysis Based ChatGPT for Primary Screening of Mild Cognitive Impairment": Data(GPT4_vs_GPT3.5_model1-5): 131.txt

Picture descriptions -- Cookie Theft, Cat Rescue, "Going and Coming" (Norman Rockwell)
Story narrative -- Cinderella
Procedural narrative -- Peanut butter and jelly sandwich
Personal narrative -- Hometown
INVESTIGATOR:	new recording .
INVESTIGATOR:	and here is the first picture .
INVESTIGATOR:	can you see this picture okay ?
PARTICIPANT:	yes .
PARTICIPANT:	and you wanna know what's the picture of ?
INVESTIGATOR:	I want you to tell me everything you see going on in this picture .
PARTICIPANT:	okay .
PARTICIPANT:	mom's washing the dishes .
PARTICIPANT:	and the sink's overflowing .
PARTICIPANT:	and she's standing in a puddle of water .
PARTICIPANT:	and she's looking out the window not paying attention .
PARTICIPANT:	maybe she's drying .
PARTICIPANT:	yeah she's drying the …d .
PARTICIPANT:	I can't tell if it's washing or drying .
PARTICIPANT:	but it looks like she's ...
PARTICIPANT:	at first I thought she was washing .
PARTICIPANT:	but it might be a towel that she has in her hand that she's not paying attention .
PARTICIPANT:	and there's a little boy on a stool who is reaching for a cookie jar .
PARTICIPANT:	but the stool's about to fall over .
PARTICIPANT:	it's on two legs .
PARTICIPANT:	and his sister is standing right underneath him .
PARTICIPANT:	she's reaching for the cookie that he's stealing outta the cookie jar .
PARTICIPANT:	reminds me of a song .
PARTICIPANT:	and nobody's paying attention that he's gonna fall on his butt .
PARTICIPANT:	and the mother's standing in water at the same time .
PARTICIPANT:	so they're gonna be in the middle of …um quite a little bit of a mess .
PARTICIPANT:	…uh it looks like she's … the mom's very happy and engaged in whatever's going on outside or just daydreaming or something and just not paying any attention .
PARTICIPANT:	so I don't know that I wanna be that mom .
INVESTIGATOR:	that's fair .
INVESTIGATOR:	alright .
INVESTIGATOR:	the next thing I'm gonna have you do is look at this picture .
PARTICIPANT:	okay .
INVESTIGATOR:	this picture tells a story .
INVESTIGATOR:	so what I'd like you to do is tell me a story about what you see happening .
INVESTIGATOR:	and tell me that story with the beginning middle and an end .
PARTICIPANT:	okay .
PARTICIPANT:	so there's a little girl and her dog .
PARTICIPANT:	she was probably riding her bicycle .
PARTICIPANT:	maybe … yeah maybe she was riding her tricycle not a bicycle .
PARTICIPANT:	and they were taking a little walk .
PARTICIPANT:	and …um the dog started barking because he saw the kittycat up the tree on a limb .
PARTICIPANT:	and so the … the little girl called back to her dad and said .
PARTICIPANT:	dad please come help quick .
PARTICIPANT:	there's a cat stuck up in a tree .
PARTICIPANT:	and he can't get down .
PARTICIPANT:	and … and Fido's barking at her and … and wants … wants to get up … up there and help .
PARTICIPANT:	so the dad climbs up .
PARTICIPANT:	he gets stuck on the branch .
PARTICIPANT:	and he can't get over to the cat because the … the other … other branch is too little .
PARTICIPANT:	so he's stuck on the branch .
PARTICIPANT:	and he's … he's frustrated and can't … can't get down .
PARTICIPANT:	the dog's going crazy .
PARTICIPANT:	and then the fire truck comes to … to help get the cat out_of the …uh tree .
PARTICIPANT:	…um and I'm not sure if they would get the cat or the … the man first .
PARTICIPANT:	probably the cat because the cat's probably a little bit more traumatized from this little incident .
PARTICIPANT:	and that would help the little girl to feel a little bit better .
PARTICIPANT:	but …um there's two firemen coming .
PARTICIPANT:	and they got a ladder .
PARTICIPANT:	and … and there's help on the way .
INVESTIGATOR:	got it .
INVESTIGATOR:	very nice .
INVESTIGATOR:	thank_you .
INVESTIGATOR:	alright .
INVESTIGATOR:	the next one we're gonna look at is two pictures in one .
INVESTIGATOR:	so what I want you to do is look at both of these pictures .
INVESTIGATOR:	and tell me a story about what you see happening .
INVESTIGATOR:	and tell me that story with the beginning middle and end .
PARTICIPANT:	okay .
PARTICIPANT:	well it looks like it's a family vacation .
PARTICIPANT:	they have the mom and dad in the front seat and the boat tied to the roof of whatever that truck is .
PARTICIPANT:	it kind_of looks like an old-time station wagon .
PARTICIPANT:	I don't know what you call it .
PARTICIPANT:	…uh I can see it but I can't think of the name of what it would be called .
PARTICIPANT:	but it's got the three … three rows of seats .
PARTICIPANT:	and …um the little boy's hanging out the window , …um so excited (be)cause they're getting close to their destination .
PARTICIPANT:	or he's hoping that they are .
PARTICIPANT:	anyway … and the little girl's singing a song .
PARTICIPANT:	and the little … little boy in the back seat he's … he's actually just looking at the people behind him and waving and trying to get them to … to make funny faces and things like that .
PARTICIPANT:	and they're all carrying it on … carrying on .
PARTICIPANT:	and the mom and dad are just driving .
PARTICIPANT:	and they're not even paying attention to the little boy who has his head out the window .
PARTICIPANT:	and so …um I don't see what's down at the bottom there .
PARTICIPANT:	and then … oh that's just , I guess … …uh a tree there , a branch that they're passing .
PARTICIPANT:	but the bottom picture is when they're coming home from vacation .
PARTICIPANT:	everybody's tired .
PARTICIPANT:	the … the …um umbrella is up on the roof folded up .
PARTICIPANT:	and I … …ge yeah the … …ch the … …ke the boat is still up there too .
PARTICIPANT:	it says Skippy upside-down .
PARTICIPANT:	and that must be …um the little boy's name .
PARTICIPANT:	…uh named after … his dad named his boat after his son .
PARTICIPANT:	but on this picture it looks like they … they picked up a few kids .
PARTICIPANT:	maybe they went to ...
PARTICIPANT:	well maybe there is another little kid up front in the front … first picture or a dog .
PARTICIPANT:	I'm not sure .
PARTICIPANT:	…um but in the second picture it looks like they're … they're coming back from vacation .
PARTICIPANT:	the … …ha the dad's frustrated .
PARTICIPANT:	he's all hunched over the steering wheel and probably being a grump .
PARTICIPANT:	the mom's asleep .
PARTICIPANT:	and the other kids are staring out the window and just can't wait to get home .
PARTICIPANT:	and there's somebody … they must have picked somebody up that looks like an adult in the back seat .
PARTICIPANT:	…um it's somebody that doesn't .
PARTICIPANT:	oh I see them up in the … the top picture too in the far … far … far side .
PARTICIPANT:	…um that I didn't see them … him at first or them whoever it is , her .
PARTICIPANT:	…uh maybe it's the mother in-law .
PARTICIPANT:	but they're on their way back .
PARTICIPANT:	and they had a good week .
PARTICIPANT:	but everybody's pooped out .
INVESTIGATOR:	alright .
INVESTIGATOR:	thank_you very much .
INVESTIGATOR:	alright .
INVESTIGATOR:	similar next …um I'm gonna ask you have you ever heard the story of Cinderella before .
PARTICIPANT:	yes .
INVESTIGATOR:	okay .
INVESTIGATOR:	so what we're gonna do is I'm gonna flip through some pictures from the storybook just as a reminder and to jog your memory .
INVESTIGATOR:	and then once we're done going through the pictures I'm gonna have you tell me the story in your own words .
INVESTIGATOR:	okay .
INVESTIGATOR:	so we're just gonna sit back and relax .
INVESTIGATOR:	and you can just look at the pictures .
INVESTIGATOR:	www .
INVESTIGATOR:	alright can you tell me the story of Cinderella ?
PARTICIPANT:	oh_my_gosh .
PARTICIPANT:	that was a_lot_of pages to go through too .
PARTICIPANT:	…um yes .
PARTICIPANT:	Cinderella was this …um young lady who was
PARTICIPANT:	she just worked around the house .
PARTICIPANT:	she was not very well taken care of , I guess … because she was not … she was probably on the poor side .
PARTICIPANT:	…um anyway she … she knew that … that this big ball was coming .
PARTICIPANT:	and she was all … doing all the work for all the … the … …um the people that … that her … she was caring for and you_know …fi making sure their shoes fit and … and their dresses and doing this and doing that and all the little … little intricacies of it .
PARTICIPANT:	and …um the night of the ball they came … …uh it came .
PARTICIPANT:	and she was in her room looking out the window .
PARTICIPANT:	and she had this … she had this dream that she was gonna be able to ...
PARTICIPANT:	kind_of like a dream .
PARTICIPANT:	but I guess it was more of a wish that she wanted to be there .
PARTICIPANT:	and the good fairy came and gave her her wish come true .
PARTICIPANT:	she got this beautiful dress .
PARTICIPANT:	the … the … you_know the dress was all put up on the … the …um dresser and hanging there .
PARTICIPANT:	and she got dressed .
PARTICIPANT:	and she was all gorgeous .
PARTICIPANT:	she went down to the ball .
PARTICIPANT:	and …um I don't think that people really recognized her at first because she was not looking like Cinderella was looking .
PARTICIPANT:	she was looking like a princess .
PARTICIPANT:	and she was gorgeous .
PARTICIPANT:	and …um as it turns out she ends up marrying the handsome prince .
PARTICIPANT:	and all the other … other women there were there to get him .
PARTICIPANT:	and none of them got them ( him ) but her .
PARTICIPANT:	so there's the story of Cinderella .
INVESTIGATOR:	perfect .
INVESTIGATOR:	thank_you .
INVESTIGATOR:	alright …um two more things here .
INVESTIGATOR:	the next one is a little bit different .
INVESTIGATOR:	but I would like you to tell me how to make a peanut butter and jelly sandwich .
PARTICIPANT:	okay .
PARTICIPANT:	well first I take whole wheat bread .
PARTICIPANT:	most people use white bread .
PARTICIPANT:	but because I don't eat wheat ( white ) … white I eat whole wheat .
PARTICIPANT:	and actually I don't even eat that any longer .
PARTICIPANT:	but … …um and you get out the jar of peanut butter .
PARTICIPANT:	and get the jelly out .
PARTICIPANT:	the peanut butter's … I keep the peanut butter in the … in a pantry or a cabinet .
PARTICIPANT:	and the jelly's in the refrigerator .
PARTICIPANT:	…um some people keep their peanut butter in the refrigerator too .
PARTICIPANT:	but it's too hard to make a sandwich .
PARTICIPANT:	it rips the bread apart .
PARTICIPANT:	so I don't like that .
PARTICIPANT:	…um however I do buy Smucker's peanut butter with its natural .
PARTICIPANT:	so I have to mix up the oil in it .
PARTICIPANT:	so it's as much work as taking it out_of a refrigerator .
PARTICIPANT:	…uh that's beside the point .
PARTICIPANT:	…um but anyway after you … you always put on the right side the peanut butter of the bread in my humble opinion .
PARTICIPANT:	and the jelly goes on the left side so_that I because I guess … because I'm right-handed .
PARTICIPANT:	so I can pick the … the right side up with the peanut butter on it .
PARTICIPANT:	(be)cause that's gonna stick to the bread easier than the jelly would .
PARTICIPANT:	and then I put the peanut butter on top .
PARTICIPANT:	and then I flip it both over .
PARTICIPANT:	and then I eat it with the peanut butter on the bottom and the jelly on the top .
INVESTIGATOR:	I love it .
