## Supplementary material for "Text dialogue analysis Based ChatGPT for Primary Screening of Mild Cognitive Impairment": Data(GPT4_vs_GPT3.5_model1-5): 133.txt

Cookie Theft Picture Description
INVESTIGATOR:	just tell me all the action you see going on in the picture .
PARTICIPANT:	well my goodness here !
PARTICIPANT:	little boy's about to fall off a chair ( stool ) while he's reachin(g) for some cookies .
PARTICIPANT:	and he's handing some cookies to his sister apparently .
PARTICIPANT:	and the mother …o is over here .
PARTICIPANT:	probably the mother .
PARTICIPANT:	wiping a plate .
PARTICIPANT:	filling dishes .
PARTICIPANT:	and meanwhile the water's overflowing out_of the sink and dropping on the floor .
PARTICIPANT:	and she's standing in water .
PARTICIPANT:	which doesn't make sense , does it ?
INVESTIGATOR:	…
PARTICIPANT:	I don't see any birds on the windowsills .
PARTICIPANT:	no action outside .
PARTICIPANT:	so that looks like that's about all the action .
PARTICIPANT:	girl's reaching up for a cookie .
PARTICIPANT:	she's got her finger up her nose or to … touching her nose for some reason .
PARTICIPANT:	can't tell if the grass is growing , sorry .
INVESTIGATOR:	oh come_on can't you see it growing ?
PARTICIPANT:	no … no .
INVESTIGATOR:	okay good .
INVESTIGATOR:	here's the picture .
PARTICIPANT:	well … well … well .
PARTICIPANT:	we got a faucet turned on and water's overflowing from the sink onto the floor .
PARTICIPANT:	grass is growing on the outside, trees are growing .
PARTICIPANT:	no indication that wind is coming in the window or that the window's open so we can't say that it might be open because it might not be .
PARTICIPANT:	and it looks like there's a mother there who's washing or drying dishes .
PARTICIPANT:	and …uh she's standing in the water .
PARTICIPANT:	and Johnny over there is trying to take some cookies out_of the cookie jar and he's …uh falling off his little stool .
PARTICIPANT:	and he's handing a cookie while he's falling to his sister I suppose who's reaching up to get it .
PARTICIPANT:	and looks like she's also putting a finger in her nose .
PARTICIPANT:	but maybe she's not .
PARTICIPANT:	I think that's about all the action .
INVESTIGATOR:	okay good .
PARTICIPANT:	Johnny of_course is reaching into the cookie jar .
PARTICIPANT:	well let's see .
PARTICIPANT:	we have the water coming out_of the spigot and the sink is stopped up and the water is going on the floor .
PARTICIPANT:	apparently the mother is drying a dish .
PARTICIPANT:	we have the boy standing on a stool trying to get cookies out_of the cookie jar and handing them to … …uh handing them to his sister probably .
PARTICIPANT:	and he's about to fall as the stool is tipping over .
PARTICIPANT:	and the grass is growing and … …uh probably .
PARTICIPANT:	but I guess that's about the action .
INVESTIGATOR:	okay .
