## Supplementary material for "Text dialogue analysis Based ChatGPT for Primary Screening of Mild Cognitive Impairment": Data(GPT4_vs_GPT3.5_model1-5): 134.txt

Cookie Theft Picture Description
PARTICIPANT:	okay .
PARTICIPANT:	the sink is running over .
PARTICIPANT:	she's standing in the sink .
PARTICIPANT:	the mother is .
PARTICIPANT:	the mother is also drying dishes .
PARTICIPANT:	the little boy is getting cookies out_of the cookie jar handing it to his sister and falling off the stepstool at the same time little girl is touching her nose .
PARTICIPANT:	outside ¡­um you can see the outside window .
PARTICIPANT:	I don't know if that's a little bit of action I guess .
PARTICIPANT:	¡­uh the cookie jar lid is ¡­ has fallen over to the side .
PARTICIPANT:	¡­um okay .
PARTICIPANT:	it looks like the curtains are blowing .
PARTICIPANT:	and it looks like ¡­um the mother has completed washing at least two cups and one dish .
PARTICIPANT:	process of doing the other ones .
PARTICIPANT:	okay .
PARTICIPANT:	and action would be the door hanging open where the cookie jar is in that cupboard .
