## Supplementary material for "Text dialogue analysis Based ChatGPT for Primary Screening of Mild Cognitive Impairment": Data(GPT4_vs_GPT3.5_model1-5): 135.txt

Cookie Theft Picture Description
INVESTIGATOR:	just look at the picture and tell me everything that you see .
PARTICIPANT:	somebody's getting cookies out_of the cookie jar, standing on a stool .
PARTICIPANT:	the stool's gonna tip over .
PARTICIPANT:	and the girl's saying .
PARTICIPANT:	shh don't let somebody hear .
PARTICIPANT:	and the mother's drying dishes .
PARTICIPANT:	the water's running out into the floor .
PARTICIPANT:	cups and plates are sitting on the counter .
PARTICIPANT:	¡­ou you can look out the window and see the shrubbery .
PARTICIPANT:	¡­um the lid's sideways from the cookie jar .
PARTICIPANT:	the door is open on the cabinet .
PARTICIPANT:	¡­um mother apparently doesn't really notice well enough .
PARTICIPANT:	¡­hm curtains are hanging on the window .
PARTICIPANT:	the window is open .
INVESTIGATOR:	that's fine .
INVESTIGATOR:	okay thank_you .
INVESTIGATOR:	and there's the picture .
PARTICIPANT:	a boy is getting cookies out_of the cookie jar .
PARTICIPANT:	he's standing on a stool that's gonna fall .
PARTICIPANT:	the girl is reaching for a cookie .
PARTICIPANT:	the mother's drying dishes .
PARTICIPANT:	the faucet's running water .
PARTICIPANT:	it's dripping out_of the sink .
PARTICIPANT:	¡­um spilling onto the floor .
PARTICIPANT:	dishes are on the ¡­uh counter .
PARTICIPANT:	window is open .
PARTICIPANT:	must be summertime .
PARTICIPANT:	the girl is laughing .
PARTICIPANT:	looks like she's laughing .
PARTICIPANT:	that's about it .
INVESTIGATOR:	okay good .
PARTICIPANT:	www .
INVESTIGATOR:	and there's the picture .
PARTICIPANT:	the boy's getting cookies out o(f) the cookie jar .
PARTICIPANT:	he's handing one to a girl .
PARTICIPANT:	the ¡­ ¡­lad the stool he's standing on is falling .
PARTICIPANT:	the lady's drying dishes .
PARTICIPANT:	the sink is running over .
PARTICIPANT:	the water's turned on full .
PARTICIPANT:	¡­um cups are sitting on the counter, plates sitting on the counter .
PARTICIPANT:	puddle of water's on the floor .
PARTICIPANT:	little girl is sayin(g) .
PARTICIPANT:	shh don't tell anybody .
PARTICIPANT:	and the cookie jar looks like it's ready to fall out .
PARTICIPANT:	and the cookie jar is full, clear full .
PARTICIPANT:	that's about all I see that's goin(g) on .
INVESTIGATOR:	okay that's fine .
INVESTIGATOR:	okay take a look at this picture here .
INVESTIGATOR:	tell me everything that you see going on .
INVESTIGATOR:	everything that you see happening in that picture .
PARTICIPANT:	the little girl's sayin(g) .
PARTICIPANT:	don't tell my mother .
PARTICIPANT:	she's reaching for a cookie .
PARTICIPANT:	the boy's getting cookies out o(f) the cookie jar .
PARTICIPANT:	the lid fell off the cookie jar .
PARTICIPANT:	the stool's ready to fall .
PARTICIPANT:	it's slanted .
PARTICIPANT:	the lady's drying dishes .
PARTICIPANT:	water's running out_of the sink .
PARTICIPANT:	faucets are running .
PARTICIPANT:	¡­um dishes are sitting on the counter .
PARTICIPANT:	the window's open .
PARTICIPANT:	water's goin(g) on the floor .
PARTICIPANT:	the lady has her back to the kids .
PARTICIPANT:	looks like the drapes are blowin(g) in the wind .
PARTICIPANT:	that's about all there is isn't it ?
