## Supplementary material for "Text dialogue analysis Based ChatGPT for Primary Screening of Mild Cognitive Impairment": Data(GPT4_vs_GPT3.5_model1-5): 136.txt

Cookie Theft Picture Description
INVESTIGATOR:	all of the action .
PARTICIPANT:	do you want me to start ?
INVESTIGATOR:	mhm .
PARTICIPANT:	the water is running over .
PARTICIPANT:	woman is drying the dishes .
PARTICIPANT:	the boy is climbing up and taking something from the cookie jar .
PARTICIPANT:	the stool is turning over .
PARTICIPANT:	the girl is laughing .
PARTICIPANT:	…um d(id) I say the woman's drying the dishes ?
PARTICIPANT:	the floor is getting wet .
PARTICIPANT:	the lid is off the cookie jar .
PARTICIPANT:	the girl is reaching .
PARTICIPANT:	… the water is running over the sink but it's also running out_of the spigot .
INVESTIGATOR:	alright ?
PARTICIPANT:	yeah I guess that's all .
INVESTIGATOR:	okay .
PARTICIPANT:	a little girl is reaching for her brother to give her a cookie .
PARTICIPANT:	the stool is falling over .
PARTICIPANT:	the boy has taken the lid off the cookie jar, has a cookie in his …l left hand, is reaching with his right hand for one .
PARTICIPANT:	the mother is drying the dishes .
PARTICIPANT:	the water is flowing … …o running and flowing out_of the sink .
PARTICIPANT:	…um mother is frowning .
PARTICIPANT:	there's nothing going on outside there's just bushes … bushes … bushes .
PARTICIPANT:	…uh the door is open .
PARTICIPANT:	the girl has … looks like she's laughing .
PARTICIPANT:	…ma a lady's standing in the water .
PARTICIPANT:	okay ?
INVESTIGATOR:	okay
PARTICIPANT:	think that's it .
INVESTIGATOR:	that's fine .
