## Supplementary material for "Text dialogue analysis Based ChatGPT for Primary Screening of Mild Cognitive Impairment": Data(GPT4_vs_GPT3.5_model1-5): 137.txt

Cookie Theft Picture Description
INVESTIGATOR:	what do you see going on ?
PARTICIPANT:	I see a little boy on a stool almost falling over, taking cookies out_of the cookie jar .
PARTICIPANT:	and the little girl is putting her finger to her mouth that she's ¡­ ¡­uh to keep it quiet .
PARTICIPANT:	the ¡­uh mother is washing dishes .
PARTICIPANT:	she's drying the dishes and letting the water ¡­uh keep being ¡­ ¡­uh keep on running in the ¡­ in the sink .
PARTICIPANT:	and then water is running over and she is standing in the sink ( water ) ¡­ in the water that's ¡­uh running over .
PARTICIPANT:	¡­uh there's a window there she's looking at, at the grass and the flowers .
PARTICIPANT:	and the ¡­uh ¡­uh curtains seem to be shaking from the wind and the air that's blowing in .
PARTICIPANT:	the dishes that she's through drying are sitting on the sink top .
PARTICIPANT:	and the little girl's raising her hands for the little boy to hand her a cookie .
PARTICIPANT:	and he has one cookie in his hand and he's going after another one .
PARTICIPANT:	¡­uh he's ready to hand her a cookie .
PARTICIPANT:	mother is ¡­uh holding a dish cloth that she's drying the dishes with .
PARTICIPANT:	she has a platter that she's drying .
INVESTIGATOR:	okay .
PARTICIPANT:	I don't see any other action .
INVESTIGATOR:	okay that's fine .
INVESTIGATOR:	oh yeah .
PARTICIPANT:	okay .
PARTICIPANT:	the mother is washing or drying the dishes .
PARTICIPANT:	the water is overflowing onto the floor .
PARTICIPANT:	the little boy is almost falling off of the stool and is getting a cookie .
PARTICIPANT:	and ¡­uh he's giving it to his little sister .
PARTICIPANT:	and ¡­uh you can see the ¡­uh walk out the window .
PARTICIPANT:	the ¡­ the curtains are ¡­ seem to be ¡­uh shaking in the wind .
PARTICIPANT:	the window is open .
PARTICIPANT:	and ¡­um a_lot_of water splashing on the floor .
PARTICIPANT:	¡­ a ¡­uh woman is standing in the water .
PARTICIPANT:	a wet floor .
PARTICIPANT:	the ¡­uh little girl is sort of motioning ¡­uh her brother to be quiet so the mother won't know he's getting a cookie out_of the jar .
PARTICIPANT:	and she's reaching up to ¡­uh get the cookie that he's handing her .
PARTICIPANT:	the woman has a dish cloth in her hand wiping the dishes ¡­ the one dish .
PARTICIPANT:	that's about as much as I see .
INVESTIGATOR:	okay that's fine .
