## Supplementary material for "Text dialogue analysis Based ChatGPT for Primary Screening of Mild Cognitive Impairment": Data(GPT4_vs_GPT3.5_model1-5): 138.txt

Cookie Theft Picture Description
INVESTIGATOR:	there it is .
PARTICIPANT:	okay .
PARTICIPANT:	¡­uh the little boy is on the ¡­uh stool ¡­uh which is tipping over .
PARTICIPANT:	and he's getting into the cookie jar which is up in the cabinet .
PARTICIPANT:	¡­uh the lid is off the jar .
PARTICIPANT:	he has a cookie in one hand .
PARTICIPANT:	he's reaching for another one .
PARTICIPANT:	¡­uh the little girl has her hand up for ¡­uh a cookie I guess to take from him .
PARTICIPANT:	and one hand is up to her mouth like she's ¡­uh doesn't want mother to know .
PARTICIPANT:	¡­uh mother's doing the dishes at the sink .
PARTICIPANT:	and the sink is overflowing .
PARTICIPANT:	¡­uh the water's overflowing onto the floor .
PARTICIPANT:	she's drying a dish .
PARTICIPANT:	¡­uh there's ¡­ ¡­uh it looks like two cups and a plate on the counter .
PARTICIPANT:	outside the window it looks like a path .
PARTICIPANT:	and there's another window and some trees apparently and grass and some shrubs .
PARTICIPANT:	and it's either ¡­ I guess it's another part of the house (be)cause there's a curtain in the window .
PARTICIPANT:	and there's curtains on her windows .
PARTICIPANT:	I guess that's about it .
PARTICIPANT:	she has an apron on .
INVESTIGATOR:	okay .
INVESTIGATOR:	okay and that's the picture .
PARTICIPANT:	okay .
PARTICIPANT:	okay the boy is on the ladder ( stool ) ¡­ on a ¡­ ¡­st the stool taking cookies out o(f) the cupboard .
PARTICIPANT:	¡­uh the stool is falling over .
PARTICIPANT:	the little girl is reaching up for a cookie .
PARTICIPANT:	¡­uh the water is running over in the sink .
PARTICIPANT:	the mother's drying dishes .
PARTICIPANT:	¡­um let's see .
PARTICIPANT:	she's putting her finger up to her mouth th ¡­ ¡­l the little girl is like ¡­uh she sees what's gonna happen here .
PARTICIPANT:	¡­um that's really all the action I think I see .
INVESTIGATOR:	okay fine .
PARTICIPANT:	okay ¡­uh the boy is up in the cupboard ¡­uh getting cookies and he's falling off the stool at the same time .
PARTICIPANT:	little girl's reaching up her hand .
PARTICIPANT:	she has her finger up to her mouth .
PARTICIPANT:	¡­um mother's drying a dish at the sink .
PARTICIPANT:	the water is running over onto the floor .
PARTICIPANT:	¡­um there's a cup and ¡­ two cups and a dish on the counter .
PARTICIPANT:	¡­uh outside there's a ¡­ ¡­um a path or some bushes ¡­uh grass tree .
PARTICIPANT:	¡­um let's see .
PARTICIPANT:	cupboard doors open .
PARTICIPANT:	and I said she's drying dishes .
PARTICIPANT:	think that's about all .
PARTICIPANT:	xxx .
PARTICIPANT:	¡­uh the sink is overflowing .
PARTICIPANT:	¡­uh mother is drying a dish .
PARTICIPANT:	¡­um okay the boy is falling off the stool while he's getting a cookie out o(f) the ¡­ ¡­k the ¡­uh kitchen cupboard there .
PARTICIPANT:	the girl is reaching up for a cookie .
PARTICIPANT:	¡­um let's see .
INVESTIGATOR:	anything else ?
PARTICIPANT:	dishes on the counter but there's no action with them I guess .
INVESTIGATOR:	okay .
PARTICIPANT:	¡­uh guess that's all I see .
INVESTIGATOR:	okay good .
