## Supplementary material for "Text dialogue analysis Based ChatGPT for Primary Screening of Mild Cognitive Impairment": Data(GPT4_vs_GPT3.5_model1-5): 140.txt

Picture descriptions -- Cookie Theft, Cat Rescue, "Going and Coming" (Norman Rockwell)
Story narrative -- Cinderella
Procedural narrative -- Peanut butter and jelly sandwich
Personal narrative -- Hometown
INVESTIGATOR:	can you tell me everything that you see going on in this picture ?
PARTICIPANT:	okay .
PARTICIPANT:	so …uh looks like the …uh brother and sister are there with their mom .
PARTICIPANT:	mom's doing dishes .
PARTICIPANT:	she has the sink overflowing .
PARTICIPANT:	it looks like the spigot is on .
PARTICIPANT:	…uh it doesn't have an overflow of any kind .
PARTICIPANT:	I guess kitchen sinks really don't have an overflow .
PARTICIPANT:	…uh while she's doing that she has the …uh I'm assuming … son and daughter …uh robbing the cookie jar .
PARTICIPANT:	you got the lid off .
PARTICIPANT:	and it looks like he's about to hand her a cookie .
PARTICIPANT:	but he's starting to fall off the … …uh the bench ( stool ) .
PARTICIPANT:	it's tipping on them .
PARTICIPANT:	…uh kind_of surprised they would be able to get away with that , with mom standing right there .
PARTICIPANT:	…uh outside it looks like …uh some grass and shrubbery .
PARTICIPANT:	and it look ( looks ) like a rural neighborhood , not in the city , type thing .
PARTICIPANT:	…uh curtains are pulled back .
PARTICIPANT:	so she has a view outside .
PARTICIPANT:	I can't tell if the window is open or not .
PARTICIPANT:	I'm guessing it's not .
PARTICIPANT:	I can't really tell that .
PARTICIPANT:	let's see .
PARTICIPANT:	mom has a …uh apron on .
PARTICIPANT:	got a dish towel in her hand .
PARTICIPANT:	yeah there's some plates on the sink yet to be washed or dried , I guess … whichever she's doing .
INVESTIGATOR:	perfect .
PARTICIPANT:	yep I'm done .
INVESTIGATOR:	yep .
INVESTIGATOR:	I'm gonna show you another picture now .
INVESTIGATOR:	can you see this one okay ?
PARTICIPANT:	yes I can .
INVESTIGATOR:	alright can you look at everything that's happening and tell me a story about what you see ?
INVESTIGATOR:	and you should tell me a story with a beginning a middle and an end .
PARTICIPANT:	okay .
PARTICIPANT:	so …uh it looks like the …uh yeah … the classic cat went up the … the tree .
PARTICIPANT:	and …uh you_know it won't come down .
PARTICIPANT:	…uh the little girl's hoping … you_know trying to get the cat to come down .
PARTICIPANT:	…um the … …uh …uh looks like one of the neighbors , or her father or someone of that nature , went up the … climbed the tree to …uh get the cat and …uh has stopped in the middle of the branch , either because he's in fear of …uh heights , or perhaps the branch where the cat is may not support his weight .
PARTICIPANT:	in the meantime the …uh dog is angry .
PARTICIPANT:	…uh (h)e's barking at him .
PARTICIPANT:	…uh looks like there's a bird in the tree kind_of …uh not … not caring about any of it .
PARTICIPANT:	…uh I see the ladder laying on the ground which makes me think perhaps he went up in the tree and the … you_know lost the ladder , the ladder fell , or something like that .
PARTICIPANT:	so now he's stuck up there .
PARTICIPANT:	and then …uh someone then called the fire department to …uh come to the rescue of … …uh of both the man and the cat .
PARTICIPANT:	…uh drove up in their fire engine .
PARTICIPANT:	and …uh I'm gonna conclude that …uh everything shoulda turned out okay because you_know you got all the right people …uh coming to help out .
INVESTIGATOR:	thank_you .
INVESTIGATOR:	I'm going to show you another picture .
INVESTIGATOR:	this is two pictures in one .
INVESTIGATOR:	can you see this okay ?
PARTICIPANT:	yes Norman_Rockwell .
INVESTIGATOR:	mhm so look at everything that's happening and then tell me a story about what you see .
INVESTIGATOR:	tell me the story with a beginning a middle and an end .
PARTICIPANT:	okay .
PARTICIPANT:	the … … the … the …uh , I guess … Griswald family went on …uh a vacation .
PARTICIPANT:	…uh looks like they're …uh heading out somewhere .
PARTICIPANT:	don't really know the destination .
PARTICIPANT:	I see …uh mom and dad …uh the dog .
PARTICIPANT:	…uh three kids riding out , all real happy , anxious to go .
PARTICIPANT:	grandma patiently waiting in the back .
PARTICIPANT:	and then on the …uh ...
PARTICIPANT:	…uh so they had their day out , perhaps picnicking .
PARTICIPANT:	or maybe they went to the beach .
PARTICIPANT:	…uh I'm gonna say went to the beach (be)cause I see an umbrella comin(g) … on the car comin(g) back .
PARTICIPANT:	…uh the … …uh had their day at the … of fun .
PARTICIPANT:	and now they're driving back home .
PARTICIPANT:	and everyone looks pretty well exhausted .
PARTICIPANT:	…uh …um mom and dad , dad's struggling at the wheel .
PARTICIPANT:	…uh dog seems to be still …uh happy .
PARTICIPANT:	and …um the … the red haired boy's still …uh active , happy .
PARTICIPANT:	…uh and grandma has …like no change whatsoever .
PARTICIPANT:	she's still sitting in the backseat evidently …uh totally unfazed by the whole experience .
PARTICIPANT:	so …uh they're heading home .
PARTICIPANT:	and …uh it looks like they've all had a nice family day out .
PARTICIPANT:	that's my story .
INVESTIGATOR:	thank_you .
INVESTIGATOR:	alright the next story I'm gonna have you tell me here .
INVESTIGATOR:	…um are you familiar with the story of Cinderella ?
PARTICIPANT:	it's been a while .
INVESTIGATOR:	okay so I'll go through and show you some pictures to jog your memory and then at the end I'll have you tell me the story of Cinderella .
INVESTIGATOR:	okay ?
INVESTIGATOR:	but we'll go through some pictures first .
PARTICIPANT:	okay .
INVESTIGATOR:	alright can you tell me the story of Cinderella ?
PARTICIPANT:	okay from the beginning .
PARTICIPANT:	so Cinderella was living with her …uh …uh …s sisters … the stepsister I think … or … stepsisters .
PARTICIPANT:	they were all …uh …uh mean to her .
PARTICIPANT:	they were …uh not as pretty as her .
PARTICIPANT:	they were jealous of her .
PARTICIPANT:	and there was a … …uh a ball , a dance to go to .
PARTICIPANT:	and …uh you_know Cinderella didn't have any good clothes to wear .
PARTICIPANT:	and they … …uh she was …uh …um kind_of sad because she couldn't go .
PARTICIPANT:	the sisters were mean to her .
PARTICIPANT:	and they got all dressed up .
PARTICIPANT:	they went .
PARTICIPANT:	and then Cinderella was left at home .
PARTICIPANT:	…uh fairy good ( god ) … godmother appeared and …uh you_know granted Cinderella a wish .
PARTICIPANT:	she got dressed up , got all her fancy clothes .
PARTICIPANT:	…uh turned the …uh pumpkin into a carriage .
PARTICIPANT:	…uh the carriage …uh took her to the ball .
PARTICIPANT:	of_course she was the prettiest one there .
PARTICIPANT:	I guess the prince …uh at the ball you_know was attracted to her .
PARTICIPANT:	and …uh lost one of her slippers .
PARTICIPANT:	…uh …y …uh the … …uh the … the whole thing hadta end at a certain time , like …uh at midnight .
PARTICIPANT:	and then she …uh ran out_of the … …uh the party , the ball , wherever she was at .
PARTICIPANT:	and after that , …uh as she was running out , one of her slippers fell off .
PARTICIPANT:	and the …uh prince …uh wanted to …uh meet her again .
PARTICIPANT:	so he …uh went through the village trying .
PARTICIPANT:	it was a very small slipper .
PARTICIPANT:	and …uh tried to find the person whose foot fit in the slipper .
PARTICIPANT:	so the … …uh you_know the stepsisters or … her sisters …uh would not fit .
PARTICIPANT:	and …uh then he came to Cinderella that fit perfectly .
PARTICIPANT:	so they …uh got together and lived happily ever after .
PARTICIPANT:	was that version .
INVESTIGATOR:	thank_you .
PARTICIPANT:	it's been a while .
INVESTIGATOR:	that's okay .
INVESTIGATOR:	well now you'll know it .
PARTICIPANT:	.
INVESTIGATOR:	alright the next thing I'm gonna have you tell me , …um it's a little bit different .
INVESTIGATOR:	can you tell me how to make a peanut butter and jelly sandwich ?
PARTICIPANT:	okay .
PARTICIPANT:	I go to the .
PARTICIPANT:	usually my bread is frozen .
PARTICIPANT:	so I'll probably …uh hafta thaw it out initially .
PARTICIPANT:	…uh select which type of bread I'm gonna use .
PARTICIPANT:	usually it'll be whole wheat .
PARTICIPANT:	…uh then I'll go and get the …uh jar of peanut butter and jelly .
PARTICIPANT:	…uh I'll usually use two pieces of bread .
PARTICIPANT:	…uh …k I might consider toasting the bread .
PARTICIPANT:	…uh …uh apply a …lay layer of peanut butter …uh to one slice .
PARTICIPANT:	put the jelly on the other slice .
PARTICIPANT:	and then put (th)em together .
PARTICIPANT:	then that would be my … …uh my sandwich .
INVESTIGATOR:	thank_you .
