## Supplementary material for "Text dialogue analysis Based ChatGPT for Primary Screening of Mild Cognitive Impairment": Data(GPT4_vs_GPT3.5_model1-5): 141.txt

Cookie Theft Picture Description
INVESTIGATOR:	and here's the picture .
PARTICIPANT:	oh I remember this one .
PARTICIPANT:	okay .
PARTICIPANT:	the mom's doing the dishes and looking out the window .
PARTICIPANT:	and she must be really interested in what she sees out there because the sink is running over .
PARTICIPANT:	the water is splashing on the floor .
PARTICIPANT:	she's paying no attention to it .
PARTICIPANT:	and meantime behind her the kids are getting up on the stool and getting into the cookie jar … which is on the second shelf of the cupboard .
PARTICIPANT:	the left hand side of the cupboard door is open .
PARTICIPANT:	…uh the little girl has her finger on her lips …uh …s telling him to shush but he's losing his balance .
PARTICIPANT:	and he's about to fall on the floor which will really cause a real upset in there .
PARTICIPANT:	and …uh action … action .
PARTICIPANT:	the water running .
PARTICIPANT:	the mama's drying a dish .
PARTICIPANT:	that's what she's doing and looking out the window .
PARTICIPANT:	little boy has taken one cookie out_of the cookie jar and is about to hand it to the little girl who is reaching up her hand for it .
PARTICIPANT:	and he is reaching into the cookie jar for another cookie .
PARTICIPANT:	and action … action .
PARTICIPANT:	well the curtains are blowing in the breeze .
PARTICIPANT:	I guess that's an action .
PARTICIPANT:	it looks as though they are .
PARTICIPANT:	…um no action as far as I can see out the window .
PARTICIPANT:	the window's open which implies an action earlier .
PARTICIPANT:	I can't see any more action in it .
INVESTIGATOR:	okay good .
INVESTIGATOR:	picture .
PARTICIPANT:	oh I remember this one .
PARTICIPANT:	this is great .
PARTICIPANT:	okay .
PARTICIPANT:	this looks like a mama who is …uh working at the sink .
PARTICIPANT:	and actually what she's doing is looking out_of the open window .
PARTICIPANT:	it looks as though it's spring or summer outside and very pleasant .
PARTICIPANT:	and she's sort of forgetting what she's doing .
PARTICIPANT:	and the water is running out_of the sink and splashing down on the floor .
PARTICIPANT:	she has …uh …uh …sh a sleeveless dress and an apron on .
PARTICIPANT:	and she is drying a plate with a tea towel .
PARTICIPANT:	…um the curtains are tie-back curtains .
PARTICIPANT:	and it's a casement type window .
PARTICIPANT:	on the counter we have two cups and a plate .
PARTICIPANT:	…um below the counter we have a cupboard on each side of the …uh sink .
PARTICIPANT:	and I can't see the handles where there's … there probably is under the sink cupboard also .
PARTICIPANT:	outsuhside ( outside ) the window there are grass and trees .
PARTICIPANT:	…um the lady has short hair .
PARTICIPANT:	she's …um medium height and slender .
PARTICIPANT:	and she has slipon shoes with no ties or straps .
PARTICIPANT:	…um while the mother is daydreaming looking out the window two children are getting into the cookie jar which is …um in a cupboard which is to our left as we face the picture .
PARTICIPANT:	the little boy has climbed up on a three legged stool which is now tipping over as he reaches for the cookie jar which is on the second shelf .
PARTICIPANT:	the lid is off .
PARTICIPANT:	he has one cookie in his left hand which he is handing to his sister .
PARTICIPANT:	and he's reaching for another one with his right hand .
PARTICIPANT:	the sister is reaching up to get the cookie .
PARTICIPANT:	she has hair that is almost shoulder length and has a slight curl to it .
PARTICIPANT:	and she also has a summer short sleeve dress on with a short skirt .
PARTICIPANT:	…um the boy looks as though he's dressed in sneakers and socks which are kind_of sloppy .
PARTICIPANT:	he has shorts and a short sleeved shirt on .
PARTICIPANT:	the little girl has one strapped shoes with ankle socks .
PARTICIPANT:	she's making a …um sign to her lips to say “shh” so he won't make any noise and let mother know that's what they're into .
PARTICIPANT:	mhm .
PARTICIPANT:	did I say they were tie-back curtains they are at the window ?
PARTICIPANT:	that's all I can see .
INVESTIGATOR:	okay good .
INVESTIGATOR:	picture .
PARTICIPANT:	oh it's the same picture .
PARTICIPANT:	you should give me a different one .
INVESTIGATOR:	yeah we're afraid to .
PARTICIPANT:	why ?
PARTICIPANT:	it would be more fun if you had some variety .
INVESTIGATOR:	that's probably true .
PARTICIPANT:	okay .
PARTICIPANT:	we have here a scene in a kitchen .
PARTICIPANT:	and it looks as though that's a mama who is working at the sink and her two children .
PARTICIPANT:	and the two children are hoping that mama will not notice because she's looking out the window that they are getting into the cookie jar .
PARTICIPANT:	so the boy climbs up on a stool to reach the cookie jar .
PARTICIPANT:	and as he's getting up there the … …s the tool ( stool ) … the stool is tilting .
PARTICIPANT:	and he looks as though he were about to fall over .
PARTICIPANT:	and the little girl is telling him to be quiet by putting her finger on her lips .
PARTICIPANT:	he has one cookie in his hand, is reaching for another one .
PARTICIPANT:	the lid is off the cookie jar .
PARTICIPANT:	the cupboard door is open .
PARTICIPANT:	he's supposedly going to hand one cookie it looks as though he is … to his sister and grab another one for himself but I doubt he's … that he's gonna get all that done before the stool falls over .
PARTICIPANT:	on the other … around the corner of the kitchen …uh …um there's a counter that …uh sort_of turns a corner .
PARTICIPANT:	there are cupboards below the counter and above the counter where the cookies are .
PARTICIPANT:	then when you get over and have turned a corner in the kitchen you have base cabinets .
PARTICIPANT:	and then you have a window above that which is looking out into something which makes it looks as though it's summer outside (be)cause the window is open .
PARTICIPANT:	there are things growing out there .
PARTICIPANT:	there's a walk .
PARTICIPANT:	there's …uh …uh some shrubbery underneath another window that looks it's in a another wing of the house .
PARTICIPANT:	there's a tree beyond .
PARTICIPANT:	there are tie back curtains at the window .
PARTICIPANT:	the mother is working at the sink .
PARTICIPANT:	and the faucet is left on .
PARTICIPANT:	and apparently there's no overflow in the sink .
PARTICIPANT:	so it's overflowing right onto the floor splash … splash .
PARTICIPANT:	and …uh she has on a sleeveless dress which also indicates that it's summer .
PARTICIPANT:	and it looks though she has an apron on .
PARTICIPANT:	she has short hair .
PARTICIPANT:	…um she is drying a dish with a tea towel … a plate with a tea towel .
PARTICIPANT:	…um beside the sink there are two cups and a plate .
PARTICIPANT:	looks as though there's some suds and some dishes in the sink .
PARTICIPANT:	and two faucets with x … type handles one on either side and a center faucet .
PARTICIPANT:	she has shoes on with no ties, just sort of slipon shoes .
PARTICIPANT:	there's a little scallop valance across the top of the curtains .
PARTICIPANT:	…hm I think that's all I'm gonna tell you .
PARTICIPANT:	well the handles on the door are the kind that are just …um almost like a round piece of wood that you hafta get a hold of to pull the cupboard door open .
PARTICIPANT:	and what's really strange is that you can't see any handles on the cupboards on the other side of the kitchen .
INVESTIGATOR:	okay .
