## Supplementary material for "Text dialogue analysis Based ChatGPT for Primary Screening of Mild Cognitive Impairment": Data(GPT4_vs_GPT3.5_model1-5): 142.txt

Cookie Theft Picture Description
INVESTIGATOR:	all of the action .
PARTICIPANT:	okay .
PARTICIPANT:	¡­uh water spilling out_of the sink .
PARTICIPANT:	the mother's ¡­uh drying dishes .
PARTICIPANT:	the boy is on the ¡­uh stepstool ¡­uh reaching the cookie jar .
PARTICIPANT:	he's about to fall over .
PARTICIPANT:	his ¡­uh sister is reaching up .
PARTICIPANT:	she wants a cookie .
PARTICIPANT:	¡­a and I think that's about all that's going on .
PARTICIPANT:	her feet are getting wet .
PARTICIPANT:	that's for sure .
PARTICIPANT:	that's about it .
INVESTIGATOR:	okay .
PARTICIPANT:	¡­uh this boy is about to fall off o(f) the stool .
PARTICIPANT:	the mother is ¡­uh washing dishes and the water's spilling over on the ¡­uh kitchen floor .
PARTICIPANT:	the wind is blowing the curtains .
PARTICIPANT:	the little girl is laughing at her brother who's taking a cookie out_of the cookie jar .
PARTICIPANT:	think that's it .
INVESTIGATOR:	okay .
