## Supplementary material for "Text dialogue analysis Based ChatGPT for Primary Screening of Mild Cognitive Impairment": Data(GPT4_vs_GPT3.5_model1-5): 145.txt

Cookie Theft Picture Description
INVESTIGATOR:	tell me everything you see happening in that picture .
INVESTIGATOR:	everything that's going on there .
PARTICIPANT:	okay .
PARTICIPANT:	well in the first place the ¡­ ¡­m the mother forgot to turn off the water and the water's running out the sink .
PARTICIPANT:	and ¡­sh she's standing there .
PARTICIPANT:	it's falling on the floor .
PARTICIPANT:	the child is got a stool and reaching up into the cookie jar .
PARTICIPANT:	and the ¡­ the ¡­ the stool is tipping over .
PARTICIPANT:	and he's sorta ( sort_of ) put down the plates .
PARTICIPANT:	and she's reaching up to get it but I don't see anything wrong with her though .
INVESTIGATOR:	okay ?
PARTICIPANT:	yeah that's it .
PARTICIPANT:	I can't see anything .
INVESTIGATOR:	that's fine .
PARTICIPANT:	the woman is ¡­ the ¡­ ¡­um the mother is washing ¡­ ¡­uh drying the dishes .
PARTICIPANT:	and ¡­ the ¡­ the faucet's on and the sink is running over and splashing the floor .
PARTICIPANT:	and ¡­um the ¡­ the boy is taking cookies out_of the cookie jar and he's on the stool and the stool is falling over .
PARTICIPANT:	and the girl is saying .
PARTICIPANT:	be quiet .
PARTICIPANT:	and she's put her hand up ready to take a cookie that he's gonna pass her .
PARTICIPANT:	and ¡­um the window is open .
PARTICIPANT:	¡­hm ¡­ ¡­hm ¡­ ¡­hm ¡­ ¡­hm the mother's standing in the water .
PARTICIPANT:	she's doesn't ¡­ha .
PARTICIPANT:	oh what's ¡­ what's going on .
PARTICIPANT:	you don't want any of the ¡­ what's in the picture right ?
PARTICIPANT:	there's a cup and she's already dried two cups and a dish .
PARTICIPANT:	and ¡­uh that's it .
PARTICIPANT:	the lid is off the cookie jar .
PARTICIPANT:	I guess that's about it .
INVESTIGATOR:	okay .
