## Supplementary material for "Text dialogue analysis Based ChatGPT for Primary Screening of Mild Cognitive Impairment": Data(GPT4_vs_GPT3.5_model1-5): 147.txt

Picture descriptions -- Cookie Theft, Cat Rescue, "Going and Coming" (Norman Rockwell)
Story narrative -- Cinderella
Procedural narrative -- Peanut butter and jelly sandwich
Personal narrative -- Hometown
INVESTIGATOR:	www .
INVESTIGATOR:	can you tell me everything you see going on in this picture ?
PARTICIPANT:	well it's … it's gone .
INVESTIGATOR:	there it should be back there .
PARTICIPANT:	it is .
PARTICIPANT:	yes .
PARTICIPANT:	it looks like a mother and two kids .
PARTICIPANT:	…uh the two kids are up in a cookie jar, a very big cookie jar .
PARTICIPANT:	and cookie is not written that clearly .
PARTICIPANT:	and the little boy is on a …st stool which is collapsing under him as he obviously sneaks cookies to his sister and himself .
PARTICIPANT:	their mother is drying a dish in an overflooded sink .
PARTICIPANT:	it's dripping all over the floor .
PARTICIPANT:	that seems like the major stuff .
PARTICIPANT:	it's a kitchen .
INVESTIGATOR:	mhm .
PARTICIPANT:	I …uh ...
INVESTIGATOR:	you just let me know whenever you're done .
INVESTIGATOR:	I don't wanna cut you off .
PARTICIPANT:	alright .
PARTICIPANT:	I don't understand the sink .
PARTICIPANT:	why the water is just dripping in one place .
PARTICIPANT:	it's obviously a sink with ...
PARTICIPANT:	it's lower on … in the front than any place else .
PARTICIPANT:	you want me to give more detail ?
INVESTIGATOR:	whatever you want .
INVESTIGATOR:	and we can … or we can be whoops … or we can be done too .
PARTICIPANT:	well I don't know how much you want .
INVESTIGATOR:	I want whatever you wanna tell me .
PARTICIPANT:	she's in front of a window .
PARTICIPANT:	…uh you can see out but I don't know what you see .
PARTICIPANT:	is that …um a driveway ?
PARTICIPANT:	I'm … I'm not sure of what you see out there .
PARTICIPANT:	there are a_couple_of dried dishes, or maybe they're dirty dishes, next_to the sink .
PARTICIPANT:	I guess that's about it .
PARTICIPANT:	the major thing is &INVESTIGATOR:yeah …um the stool that's falling with the boy on it and the water that's all over the floor .
INVESTIGATOR:	alright .
INVESTIGATOR:	I'm gonna show you another picture now .
INVESTIGATOR:	this picture tells a story .
INVESTIGATOR:	so what I'd like you to do is tell me a story about what you see happening .
INVESTIGATOR:	and the story should have a beginning a middle and an end .
PARTICIPANT:	well obviously the family cat has climbed the tree and is comfortably out on a limb .
PARTICIPANT:	the little girl is frantically hoping that the cat comes down although the cat seems perfectly comfortable .
PARTICIPANT:	she has a tricycle in front of her .
PARTICIPANT:	her father is up in the tree .
PARTICIPANT:	obviously has gone up there to try to rescue the cat .
PARTICIPANT:	I don't know why the ladder is so far from the tree .
PARTICIPANT:	I guess it … …uh he used it to climb up but I don't know how it got where it is .
PARTICIPANT:	the dog is barking at him, telling him to come on down before he falls .
PARTICIPANT:	and obviously somebody has called the fire department which is running in with a ladder to rescue him .
PARTICIPANT:	and I suppose they know that the cat doesn't need rescue .
PARTICIPANT:	and there's a little bird who is perfectly comfortably tweeting on the other side of the tree .
INVESTIGATOR:	very nice .
INVESTIGATOR:	thank_you .
INVESTIGATOR:	I'm gonna show you one more picture .
INVESTIGATOR:	this picture also tells a story .
INVESTIGATOR:	so what I'd like you to do is look at everything that's going on .
INVESTIGATOR:	and tell me a story that has a beginning a middle and an end .
PARTICIPANT:	well I guess the top picture ...
PARTICIPANT:	there are two pictures .
INVESTIGATOR:	yeah .
INVESTIGATOR:	so it's like two pictures in one so you can look at it, both of them .
PARTICIPANT:	yes .
PARTICIPANT:	in the top picture which is much brighter, the …uh driver is going one direction .
PARTICIPANT:	it looks like a family with three kids .
PARTICIPANT:	the father is driving .
PARTICIPANT:	he has a cigar in his mouth .
PARTICIPANT:	they look … everybody looks very perky and excited .
PARTICIPANT:	…uh I don't know why ...
PARTICIPANT:	the … the family consists of ...
PARTICIPANT:	I guess it's the father, the driver .
PARTICIPANT:	and his wife must be sitting next_to him .
PARTICIPANT:	in the back seat in … or in the … …sec coming out_of the second window ...
PARTICIPANT:	looks as_if it's a three seated car .
PARTICIPANT:	both of them do .
PARTICIPANT:	well it may be the same .
PARTICIPANT:	it looks like the same family going in one direction on the top and I guess going someplace and then coming back in the bottom .
PARTICIPANT:	…uh in the second window one of the sons and the little girl who has a very white mouth .
PARTICIPANT:	oh maybe she's blowing a bubble .
PARTICIPANT:	she may be blowing a bubble, looking out the window .
PARTICIPANT:	and the other brother is looking out the back .
PARTICIPANT:	two redheaded boys .
PARTICIPANT:	and the boy at the back is raising his hand to the car in back of them or waving at them or something .
PARTICIPANT:	and there are … there's a plant in front of them .
PARTICIPANT:	I don't know what it is doing there .
PARTICIPANT:	it looks very close to the car .
PARTICIPANT:	and then on the way back, in the second picture, the father still has the cigar .
PARTICIPANT:	it looks as_if it's much shorter .
PARTICIPANT:	he looks drag … everybody looks dragged out .
PARTICIPANT:	he is hanging over the wheel as_if .
PARTICIPANT:	get me outta here .
PARTICIPANT:	and his wife , I guess that's his wife … is sitting next_to the car door and looks as_if she's absolutely tuckered out and sleeping .
PARTICIPANT:	and there's one of the .
PARTICIPANT:	oh there are a_lot_of kids .
PARTICIPANT:	three, four, it looks like .
PARTICIPANT:	it looks as_if there's an extra kid and a grandmother .
PARTICIPANT:	I guess there's a grandmother in the top one too who was looking very alert .
PARTICIPANT:	but you don't see much of her except her … the shape of her face .
PARTICIPANT:	in the one coming back, as I said, the father looks very droopy .
PARTICIPANT:	one of the kids is sitting next_to him .
PARTICIPANT:	and his wife is conked out in the front seat .
PARTICIPANT:	the middle seat has two of the kids and the dog .
PARTICIPANT:	and the …l little girl still has bubblegum in her mouth .
PARTICIPANT:	and in the backseat , I guess … is the grandmother and another little kid .
PARTICIPANT:	grandmother's staring straight ahead .
PARTICIPANT:	and the other little kid who can barely see out the back window is just looking out .
PARTICIPANT:	but it looks as_if they much more enthusiastic on the way out than they are on the way back .
INVESTIGATOR:	thank_you very much .
INVESTIGATOR:	oops .
INVESTIGATOR:	so I'm gonna have you tell me one more story here .
INVESTIGATOR:	are you familiar with the story of Cinderella ?
PARTICIPANT:	I guess I am although I haven't heard it in a few months .
INVESTIGATOR:	so I can … …eith I can show you some pictures to jog your memory .
INVESTIGATOR:	would you like to see some pictures ?
INVESTIGATOR:	or you can just tell me the story of Cinderella .
PARTICIPANT:	Cinderella isn't she the one who …uh ..?
PARTICIPANT:	oh no that's the three bears .
PARTICIPANT:	is that the three bears or is that Cinderella ?
PARTICIPANT:	is that both ?
INVESTIGATOR:	you want me to show you some pictures to see if it helps ?
PARTICIPANT:	sure .
PARTICIPANT:	I haven't … I haven't read it in a while .
INVESTIGATOR:	alright .
INVESTIGATOR:	well I'll show you some pictures and then I'll have you tell me it at the end „ okay ?
PARTICIPANT:	the evil godmother, the stepmother .
PARTICIPANT:	yes .
PARTICIPANT:	and the nasty stepsisters and Prince Charming .
PARTICIPANT:	I don't remember all the details , but ...
INVESTIGATOR:	alright .
INVESTIGATOR:	do you wanna try to tell me the story of Cinderella as best as you can ?
PARTICIPANT:	oh_dear I don't remember all the details .
INVESTIGATOR:	that's okay .
PARTICIPANT:	nasty stepmother and two stepsisters .
PARTICIPANT:	and she does all the work .
PARTICIPANT:	they treat her absolutely terribly .
PARTICIPANT:	and they are off one time for a ball at Prince Charming's castle „ I guess .
PARTICIPANT:	and what does she do ?
PARTICIPANT:	she gets dressed up and goes .
PARTICIPANT:	I don't remember what happens at the middle .
PARTICIPANT:	but she meets Prince Charming .
PARTICIPANT:	oh she meets Prince .
PARTICIPANT:	oh she has a fairy godmother who dresses her up .
PARTICIPANT:	and she goes off to the ball .
PARTICIPANT:	but she hasta be back by midnight or she turns back into what she was .
PARTICIPANT:	and she doesn't quite make it by midnight .
PARTICIPANT:	she runs home but she loses a slipper on the way .
PARTICIPANT:	and the prince, who has fallen in love with her, comes hunting for who owns this slipper .
PARTICIPANT:	and he comes to their house .
PARTICIPANT:	and she of_course being the maid is sort_of hidden away .
PARTICIPANT:	and the two ugly sisters try on this slipper .
PARTICIPANT:	but of_course they've got big fat feet .
PARTICIPANT:	so it doesn't fit .
PARTICIPANT:	and the prince asks her … sees her and asks her .
PARTICIPANT:	and the two sisters don't want her to do it but she tries it on .
PARTICIPANT:	and whoopee !
PARTICIPANT:	it's perfect .
PARTICIPANT:	and everything ends happily ever after .
INVESTIGATOR:	thank_you .
INVESTIGATOR:	alright I'm gonna have you tell me two more things right now .
INVESTIGATOR:	this one's gonna be a little bit different .
INVESTIGATOR:	can you tell me how to make a peanut butter and jelly sandwich ?
PARTICIPANT:	well it depends upon how you like your peanut butter and jelly sandwich .
PARTICIPANT:	I like crunchy peanut butter .
PARTICIPANT:	and frankly I prefer raisins to jelly .
PARTICIPANT:	and you've gotta have good bread .
PARTICIPANT:	you always hafta have good bread .
PARTICIPANT:	I prefer raisin bread myself .
INVESTIGATOR:	mm .
PARTICIPANT:	I prefer a grain … a whole grain raisin bread .
PARTICIPANT:	and I would take it out_of the freezer which is where you should keep bread .
INVESTIGATOR:	mhm .
PARTICIPANT:	and spread the peanut butter .
PARTICIPANT:	and then dot it with raisins .
PARTICIPANT:	and cover it up .
PARTICIPANT:	and slice it diagonally .
INVESTIGATOR:	thank_you .
INVESTIGATOR:	that sounds delicious .
PARTICIPANT:	it is .
INVESTIGATOR:	I'll hafta try it .
