## Supplementary material for "Text dialogue analysis Based ChatGPT for Primary Screening of Mild Cognitive Impairment": Data(GPT4_vs_GPT3.5_model1-5): 149.txt

Picture descriptions -- Cookie Theft, Cat Rescue, "Going and Coming" (Norman Rockwell)
Story narrative -- Cinderella
Procedural narrative -- Peanut butter and jelly sandwich
Personal narrative -- Hometown
INVESTIGATOR:	www .
INVESTIGATOR:	…um but so what we're gonna do now is I'm just gonna show you some different pictures .
INVESTIGATOR:	…um and I'm just gonna ask you to do some different things with it .
INVESTIGATOR:	so for this first one .
INVESTIGATOR:	let me make it bigger, my screen .
INVESTIGATOR:	can you see this picture scene okay ?
PARTICIPANT:	yes
INVESTIGATOR:	perfect .
INVESTIGATOR:	so what I'd like you to do is just tell me everything that you see going on in this picture .
PARTICIPANT:	well a woman is washing dishes .
PARTICIPANT:	her sink is overflowing .
PARTICIPANT:	…um there are two children in the room .
PARTICIPANT:	one of (th)em is on a stool .
PARTICIPANT:	the … the boy is on the stool .
PARTICIPANT:	…uh he's trying to take cookies outta the cookie jar .
PARTICIPANT:	the stool is starting to tip over .
PARTICIPANT:	and there's a girl standing next_to the stool .
PARTICIPANT:	she's reaching up for one of the cookies „ I assume .
INVESTIGATOR:	thank_you .
INVESTIGATOR:	and so for this next picture, this picture is gonna tell a story .
INVESTIGATOR:	and so I'd like you to look at everything that's happening and then tell me a story about what you see .
INVESTIGATOR:	and the story should have a beginning, middle, and an end .
PARTICIPANT:	well the …uh girl was outside with her …c cat .
PARTICIPANT:	she was riding her … her tricycle .
PARTICIPANT:	…uh a dog came by and chased the cat up a tree .
PARTICIPANT:	the girl called her father to come and help rescue the cat .
PARTICIPANT:	he climbed up the tree .
PARTICIPANT:	but then he couldn't get down .
PARTICIPANT:	so they called the fire department .
PARTICIPANT:	and firemen came, put up a ladder to get the father down .
PARTICIPANT:	and then they got the cat down .
PARTICIPANT:	and everybody was happy .
INVESTIGATOR:	thank_you .
INVESTIGATOR:	and we're gonna do the same thing for this last picture .
INVESTIGATOR:	so it's like both of these pictures are considered one .
INVESTIGATOR:	…um so I want you to look at everything that's happening in this entire picture .
INVESTIGATOR:	…um and tell me a story about what you see with a beginning, middle, and an end .
PARTICIPANT:	well the family was going on vacation together .
PARTICIPANT:	the father, the mother, four kids, and the dog, and the grandmother .
PARTICIPANT:	and they were driving on the road .
PARTICIPANT:	and in the second picture they've arrived at their destination .
PARTICIPANT:	everybody is tired .
PARTICIPANT:	some of (th)em are sleeping .
PARTICIPANT:	but they're all happy to be there .
INVESTIGATOR:	thank_you .
INVESTIGATOR:	and I'm gonna have you tell me one more story .
INVESTIGATOR:	but it's probably a story that you're familiar with .
INVESTIGATOR:	…um have you heard the story of Cinderella before ?
PARTICIPANT:	…uh yes .
INVESTIGATOR:	okay .
INVESTIGATOR:	so I have two options .
INVESTIGATOR:	you can either just tell me the story of Cinderella, or if you'd like me to jog your memory, I can show you some pictures .
INVESTIGATOR:	and then you can tell me the story of Cinderella .
PARTICIPANT:	oh show … pictures would be fine .
INVESTIGATOR:	okay .
INVESTIGATOR:	so I'll show you the pictures .
INVESTIGATOR:	and then at the end I'll have you tell me the story .
INVESTIGATOR:	alright .
INVESTIGATOR:	can you tell me the story of Cinderella ?
PARTICIPANT:	yeah .
PARTICIPANT:	…um Cinderella was … …um her father had passed away .
PARTICIPANT:	and she was living in the house with her wicked stepmother and two not so nice stepsisters .
PARTICIPANT:	…um she was doing all the work .
PARTICIPANT:	they were taking advantage of her .
PARTICIPANT:	a … …um …sh … the family the … the mother … the stepsmother（ stepmother ）and stepsisters were going to …uh a ball .
PARTICIPANT:	…uh Cinderella was gonna be left at home .
PARTICIPANT:	but …uh I think her fairy godmother helped her get to the ball .
PARTICIPANT:	she met with the prince .
PARTICIPANT:	…uh they fell in love .
PARTICIPANT:	…um the … …um and she left the ball and …um lost her slipper, one of her shoes .
PARTICIPANT:	and …uh the prince was able to find her and …um identify her by … by the …uh shoes that she had lost .
PARTICIPANT:	and …um they got married and lived happily ever after .
INVESTIGATOR:	thank_you .
INVESTIGATOR:	and the next thing I'm gonna have you tell me is a little bit different .
INVESTIGATOR:	…um but I'd like you to tell me how to make a peanut butter and jelly sandwich .
PARTICIPANT:	well you …uh take out two slices of bread .
PARTICIPANT:	…um the way I make it, I spread peanut butter on one side .
PARTICIPANT:	and then …uh spread jelly on the other side .
PARTICIPANT:	…um put the two sides together with the peanut butter and jelly together on the sandwich .
PARTICIPANT:	cut it diagonally .
PARTICIPANT:	put it on the plate .
PARTICIPANT:	and serve it .
INVESTIGATOR:	sounds good to me .
