## Supplementary material for "Text dialogue analysis Based ChatGPT for Primary Screening of Mild Cognitive Impairment": Data(GPT4_vs_GPT3.5_model1-5): 150.txt

Picture descriptions -- Cookie Theft, Cat Rescue, "Going and Coming" (Norman Rockwell)
Story narrative -- Cinderella
Procedural narrative -- Peanut butter and jelly sandwich
Personal narrative -- Hometown
INVESTIGATOR:	so can you see this picture ?
PARTICIPANT:	yes .
INVESTIGATOR:	tell me everything you see going on in this picture .
PARTICIPANT:	the boy and girl are …snea stealing cookies .
PARTICIPANT:	and the stool is about to fall over .
PARTICIPANT:	and the mother is washing dishes .
PARTICIPANT:	but she's very interested in looking at … on what's going on outside and not paying attention to the water spilling out getting her feet wet .
PARTICIPANT:	and …uh there are dishes on the counter .
INVESTIGATOR:	thank_you .
INVESTIGATOR:	and this picture here tells a story .
INVESTIGATOR:	so what I'd like you to do is tell me a story about what you see .
INVESTIGATOR:	and tell me the story with the beginning middle and end .
PARTICIPANT:	the little girl is riding her tricycle .
PARTICIPANT:	and her dad is walking along with her and the cat .
PARTICIPANT:	and the cat comes out and runs up the tree because the dog is chasing the cat .
PARTICIPANT:	so the father gets the ladder and puts it up and climbs up the tree .
PARTICIPANT:	when he gets up to the top he gets stuck .
PARTICIPANT:	and they hafta to call the fire department .
PARTICIPANT:	and two firemen come with another ladder to rescue the father .
INVESTIGATOR:	thank_you .
INVESTIGATOR:	now I'm gonna show you these two pictures together .
INVESTIGATOR:	there are two pictures in one .
INVESTIGATOR:	and what I would like you to do here is tell me a story about what you see .
INVESTIGATOR:	and tell me the story with the beginning middle and end .
PARTICIPANT:	okay .
PARTICIPANT:	there was a family who were going on a trip .
PARTICIPANT:	mother father and three kids .
PARTICIPANT:	and they're driving along .
PARTICIPANT:	and the kids … one little boy is hanging out the window with his dog .
PARTICIPANT:	and the little girl is chewing bubblegum waking ( making ) a big … making a big bubble .
PARTICIPANT:	and the other little boy is waving at people .
PARTICIPANT:	and then they keep driving until it gets to be dark .
PARTICIPANT:	and the mother is asleep in the front seat .
PARTICIPANT:	and the … one of the …ch girls is asleep in the back seat .
PARTICIPANT:	and I didn't see another person back there before .
PARTICIPANT:	but there's another person in the back seat .
PARTICIPANT:	and the little girl is still blowing bubbles .
PARTICIPANT:	and the little boy is still looking out .
PARTICIPANT:	and the father is trying very hard to get to where they're going to spend the night .
INVESTIGATOR:	thank_you .
INVESTIGATOR:	now I'm gonna have you tell me a story .
INVESTIGATOR:	are you familiar with the story of Cinderella yes .
INVESTIGATOR:	okay .
INVESTIGATOR:	so I'm gonna show you some pictures from the book .
INVESTIGATOR:	and once that's done I'll have you tell me the story of Cinderella in your own words .
INVESTIGATOR:	okay .
INVESTIGATOR:	www .
INVESTIGATOR:	alright .
INVESTIGATOR:	can you tell me the story of Cinderella ?
PARTICIPANT:	well once upon a time there was a girl who suddenly became an orphan and had to go live in a house with two stepsisters who were very …uh mean to her .
PARTICIPANT:	and then they got an invitation to a ball .
PARTICIPANT:	and the sisters were very interested in going and getting dresses and getting ready to go .
PARTICIPANT:	and the fairy godmother came and gave Cinderella a dress and shoes .
PARTICIPANT:	and he ( she ) … she went to the ball also .
PARTICIPANT:	and she met the prince there .
PARTICIPANT:	and they danced a_lot .
PARTICIPANT:	and then …uh as they were leaving her shoe came off .
PARTICIPANT:	and she went home because the … her time was up .
PARTICIPANT:	and she was going back to be Cinderella again .
PARTICIPANT:	and when the … they came with the shoe the sisters tried it on .
PARTICIPANT:	and then of_course it didn't fit them .
PARTICIPANT:	so Cinderella tried it .
PARTICIPANT:	it fit her .
PARTICIPANT:	and the prince then married her .
PARTICIPANT:	and off they went to live happily ever after .
INVESTIGATOR:	thank_you .
INVESTIGATOR:	alright the next thing I'm gonna have you tell me is a little bit different .
INVESTIGATOR:	but I'd like you to tell me how to make a peanut butter and jelly sandwich .
PARTICIPANT:	well first you get the bread out and the peanut butter and the jelly and a knife .
PARTICIPANT:	and you spread the peanut butter carefully on one piece of bread .
PARTICIPANT:	and use a … …s get a spoon to take the jelly out .
PARTICIPANT:	put it on top of the peanut butter .
PARTICIPANT:	and put the top on it .
PARTICIPANT:	and then you cut it down the middle .
INVESTIGATOR:	thank_you .
