## Supplementary material for "Text dialogue analysis Based ChatGPT for Primary Screening of Mild Cognitive Impairment": Data(GPT4_vs_GPT3.5_model1-5): 151.txt

Cookie Theft Picture Description
INVESTIGATOR:	okay and here's the picture .
PARTICIPANT:	okay .
PARTICIPANT:	mother is drying the dishes but the water is going out over the sink onto the floor .
PARTICIPANT:	…ah it's a pretty day outside .
PARTICIPANT:	lots of flowers .
PARTICIPANT:	there are three dishes left to wash … dry , I guess .
PARTICIPANT:	she's standing in the water .
PARTICIPANT:	looks dangerous .
PARTICIPANT:	the children …i are getting into the cookie jar .
PARTICIPANT:	the boy's up there on the stool .
PARTICIPANT:	and that's almost falling over .
PARTICIPANT:	he's got one cookie in his hand .
PARTICIPANT:	he's handing it to the little girl .
PARTICIPANT:	and he's getting another one out_of the cookie jar cupboard .
PARTICIPANT:	did you say action that is going on ?
INVESTIGATOR:	uhhuh .
PARTICIPANT:	…uh the little girl is … kinda ( kind_of ) … has her hand up to her mouth .
PARTICIPANT:	looks like she's trying to eat it or be quiet or she's laughing .
INVESTIGATOR:	…
PARTICIPANT:	the mother doesn't seem to be paying much attention .
PARTICIPANT:	she looks like she's looking out the window .
PARTICIPANT:	the water is splashing onto the floor .
INVESTIGATOR:	okay .
PARTICIPANT:	that's it .
INVESTIGATOR:	good .
INVESTIGATOR:	take a look at this picture and tell me everything that you see happening in that picture .
INVESTIGATOR:	everything that you see going on .
PARTICIPANT:	the boy is on a stool that is falling while he's trying to get some cookies out_of the cookie jar in the top shelf of the cupboard .
PARTICIPANT:	the little girl is reaching for a cookie .
PARTICIPANT:	it looks like she's sort of laughing at the boy or putting her finger up to her mouth to be quiet so her mother doesn't hear who is in the kitchen drying dishes but the water in the sink is overflowing onto the floor and she's stepping in the water .
PARTICIPANT:	the window is open .
PARTICIPANT:	looks like …s it's summer outside .
PARTICIPANT:	yeah there's trees with leaves .
PARTICIPANT:	is that all you want me to do ?
PARTICIPANT:	she's … doesn't look it's like she hears them .
PARTICIPANT:	she doesn't seem to be aware of them .
PARTICIPANT:	some of the dishes are already washed and dried .
PARTICIPANT:	is that all you want me to say ?
INVESTIGATOR:	okay .
