## Supplementary material for "Text dialogue analysis Based ChatGPT for Primary Screening of Mild Cognitive Impairment": Data(GPT4_vs_GPT3.5_model1-5): 153.txt

Cookie Theft Picture Description
INVESTIGATOR:	and tell me everything you see happening in that picture .
INVESTIGATOR:	everything that's going on there .
PARTICIPANT:	you mean right now tell you ?
INVESTIGATOR:	yeah mhm .
PARTICIPANT:	¡­uh the boy is stealing cookies out_of the jar .
PARTICIPANT:	and he's on a stool that's falling down .
PARTICIPANT:	and the girl is laughing at him .
PARTICIPANT:	and the mother is washing dishes but she's preoccupied .
PARTICIPANT:	and the water is flowing over the sink .
PARTICIPANT:	and ¡­uh there's trouble galore .
PARTICIPANT:	the wind is blowing the ¡­uh curtains .
PARTICIPANT:	¡­um she is not paying any attention to her kids .
PARTICIPANT:	and ¡­um the boy in addition to stealing he's trying to give the girl a ¡­ a cookie .
PARTICIPANT:	and ¡­uh the whole thing is goin(g) to collapse .
PARTICIPANT:	¡­uh but aside from that they seem to be a fairly happy family .
INVESTIGATOR:	¡­
