## Supplementary material for "Text dialogue analysis Based ChatGPT for Primary Screening of Mild Cognitive Impairment": Data(GPT4_vs_GPT3.5_model1-5): 154.txt

Cookie Theft Picture Description
Recall 1: George and Melanie: Just after Thanksgiving George Miller moved in with his son's family. His granddaughter, Melanie, enjoyed listening to the wonderful stories about his childhood in the city. She asked if they could visit the house where he had lived as a child. One Friday, George and Melanie set off on their trip. The streets were crowded and George held Melanie's hand tightly. The little girl was frightened of the noisy streets and, although she did not tell her grandfather, she was pleased to return to the country.
Recall 2: Uncle Bill and Johnny: Bill returned to the USA on 4 July. As with other relatives, his nephew Johnny welcomed him back very much. They used to spend happy times in the summer, like camping and fishing.
Sentence Construction task
INVESTIGATOR:	anything going on in the picture .
PARTICIPANT:	alright let's start over here .
PARTICIPANT:	the …l little boy is … …uh is standing on a stool which is about to fall over .
PARTICIPANT:	and he … …ha he is getting a cookie out_of the cookie …uh jar .
PARTICIPANT:	and his little sister comes .
PARTICIPANT:	that had … …uh the lid's off .
PARTICIPANT:	and he has a cookie in his hand … hand .
PARTICIPANT:	and he … and the little … his little sister is down here .
PARTICIPANT:	and she … …wa and she has …uh her hand up to take the …t a cookie out_of the little boy's hand .
PARTICIPANT:	he's giving it to her .
PARTICIPANT:	and her mother is standing at the sink …w …uh wiping a dish with a tea towel .
PARTICIPANT:	and on the … …h the … the … the … there's … then there's a sink that has …uh …uh faucets .
PARTICIPANT:	and the … …wa and the water is on .
PARTICIPANT:	and she has … and she … it is … and … …sh and she's is spilling over onto the floor .
PARTICIPANT:	and on the …uh sink also there are two cups and a plate .
PARTICIPANT:	and benove ( above ) … (a)bove the sink is a window .
PARTICIPANT:	and you look out and you see …uh another … …d …uh the garage and … …uh …th and a road in … …uh …d …d drive into which has …t bushes on … …s on the side .
PARTICIPANT:	and in … in the … …um on the … …kol in the garage there's also a window .
PARTICIPANT:	and up … and then up the curtains .
PARTICIPANT:	and you can see the top of the garage out the window .
PARTICIPANT:	and the curtains … and her curcit ( curtains ) curtains on her window .
PARTICIPANT:	and the … …s the cupboards are underneath the … the sink .
PARTICIPANT:	and …uh it's a good job there if you ask .
INVESTIGATOR:	okay good .
PARTICIPANT:	…th …uh …t …uh to …uh …th visit with … with …uh her the … the house that …uh her father had … had been … got raised up .
PARTICIPANT:	and she … …h she was a_little … …as he talk ( took ) her hand .
PARTICIPANT:	but she was … (be)cause she was a_little from the country and she was …uh …uh a_little afraid of the city .
PARTICIPANT:	but he took her and … and … took her and … and showed her the house .
INVESTIGATOR:	mhm .
PARTICIPANT:	and then she wasn't scared anymore .
INVESTIGATOR:	okay good .
PARTICIPANT:	I don't know what .
INVESTIGATOR:	the first one is .
PARTICIPANT:	don't give me anything with f .
INVESTIGATOR:	no I won't .
INVESTIGATOR:	none .
INVESTIGATOR:	pencil .
PARTICIPANT:	…oh I write with a pencil .
INVESTIGATOR:	okay .
INVESTIGATOR:	tree .
PARTICIPANT:	…uh a tree fell down in Sewickly last night with the storm .
INVESTIGATOR:	okay .
INVESTIGATOR:	okay .
INVESTIGATOR:	now I'm gonna give you two words .
INVESTIGATOR:	don't worry about the order that I give them to you .
INVESTIGATOR:	but just use both of them in a short simple sentence .
INVESTIGATOR:	child hospital .
PARTICIPANT:	…th …th …ch …th my child went to the hospital .
INVESTIGATOR:	cold , winter .
PARTICIPANT:	it has been a cold winter .
INVESTIGATOR:	now I'm gonna give you three words .
INVESTIGATOR:	again don't worry about the order that I give them to you .
INVESTIGATOR:	just use all three of them in a short simple sentence .
INVESTIGATOR:	chair , doctor , sit .
PARTICIPANT:	the doctor said “sit in … in …th …de …cha chair” .
INVESTIGATOR:	bureau , open , drawer .
PARTICIPANT:	…bur …bur bureau , open , drawer .
PARTICIPANT:	let's see .
PARTICIPANT:	I stepped in …th the room …a and sat … saw the bureau drawer op(e)n in front of the …muh window .
PARTICIPANT:	did I what … did I get (th)em all in ?
INVESTIGATOR:	mhm .
INVESTIGATOR:	okay .
