## Supplementary material for "Text dialogue analysis Based ChatGPT for Primary Screening of Mild Cognitive Impairment": Data(GPT4_vs_GPT3.5_model1-5): 155.txt

Cookie Theft Picture Description
INVESTIGATOR:	I want you to tell me all of the action you see going on in the picture .
PARTICIPANT:	you have two children and the boy is on a stool getting to the cookie jar .
PARTICIPANT:	and the stool is tilting over and he's probably going to fall .
PARTICIPANT:	his mother in the meantime is wiping dishes, looking out what is obviously the kitchen window .
PARTICIPANT:	she has the water on in the sink and the sink is overflowing .
PARTICIPANT:	¡­uh there are two cups and one plate sitting on the sink .
PARTICIPANT:	the little girl is laughing at the little boy who's getting into the cookie jar and is going to fall .
INVESTIGATOR:	okay good .
INVESTIGATOR:	I'd like you to do is just look at the picture and tell me anything at all that you see going on .
PARTICIPANT:	children are getting into the cookie jar .
PARTICIPANT:	the little boy who's on the stool is about to fall because the stool is: going to topple over .
PARTICIPANT:	the mother has her back turned and is drying the dishes but the sink is full of water and the water's beginning to spill over onto the floor .
PARTICIPANT:	sink is in front of a window .
PARTICIPANT:	¡­uh one can look out the window and see a path and what is obviously a yard .
PARTICIPANT:	¡­uh there's a plate and two cups or dishes on the counter .
PARTICIPANT:	the children getting into the cookie jar are ¡­ ¡­uh are ¡­ there's one boy and one girl .
PARTICIPANT:	the cookie jar is labelled Cookie_jar .
PARTICIPANT:	the cupboard door is open .
PARTICIPANT:	there are curtains at the kitchen window .
PARTICIPANT:	the mother is wearing an apron .
PARTICIPANT:	she has a sleeveless dress and short hair .
PARTICIPANT:	the little girl has straps on her shoes .
PARTICIPANT:	the stool is a three legged stool .
INVESTIGATOR:	okay .
PARTICIPANT:	that's about it .
INVESTIGATOR:	okay .
INVESTIGATOR:	tell me everything that you see happening in that picture .
INVESTIGATOR:	everything that you see going on .
PARTICIPANT:	alright .
PARTICIPANT:	boy is getting into the cookie jar .
PARTICIPANT:	he's got one in his hand .
PARTICIPANT:	the stool is falling over as he's reaching for the cookies .
PARTICIPANT:	the girl is laughing at him .
PARTICIPANT:	mother is s:tanding by the kitchen sink drying dishes .
PARTICIPANT:	the water is on and it is ¡­ the sink is spilling over .
PARTICIPANT:	there is ¡­uh a window over the sink which shows a ¡­ a yard .
PARTICIPANT:	there are curtains .
PARTICIPANT:	there are looks like two cups and a plate on the sink .
PARTICIPANT:	¡­uh there's a set of kitchen cabinets .
PARTICIPANT:	and the mother has on an apron and a sleeveless dress .
PARTICIPANT:	¡­um ¡­eh the girl has on a ¡­s dress or a skirt and blouse .
PARTICIPANT:	the boy looks like he's got on short trousers and a shirt with a sweater .
PARTICIPANT:	cookie jar is full o(f) cookies .
PARTICIPANT:	the lid is off .
PARTICIPANT:	that's it !
