## Supplementary material for "Text dialogue analysis Based ChatGPT for Primary Screening of Mild Cognitive Impairment": Data(GPT4_vs_GPT3.5_model1-5): 156.txt

Picture descriptions -- Cookie Theft, Cat Rescue, "Going and Coming" (Norman Rockwell)
Story narrative -- Cinderella
Procedural narrative -- Peanut butter and jelly sandwich
Personal narrative -- Hometown
INVESTIGATOR:	can you tell me everything you see going on in this picture ?
PARTICIPANT:	…um two children are helping themselves to the cookie jar .
PARTICIPANT:	it's in the cabinet .
PARTICIPANT:	and the boy has lost his balance .
PARTICIPANT:	the mother is oblivious to all this going on as she's washing dishes .
PARTICIPANT:	but she's also … her sink is overflowing .
PARTICIPANT:	and looks like the window's open .
PARTICIPANT:	it looks like a nice day .
INVESTIGATOR:	thank_you .
INVESTIGATOR:	so this picture tells a story .
INVESTIGATOR:	look at everything that's happening and tell me a story about what you see .
INVESTIGATOR:	and the story should have a beginning a middle and an end .
PARTICIPANT:	okay .
PARTICIPANT:	so in the beginning a cat climbed up a tree and wasn't able to get itself down .
PARTICIPANT:	and so …um a man grabbed a ladder and went up to try to retrieve the cat .
PARTICIPANT:	…um he's chased by a dog .
PARTICIPANT:	and his ladder falls to the ground .
PARTICIPANT:	and then somebody has called the fire department .
PARTICIPANT:	and they are coming with their own ladder to rescue the man and the cat .
INVESTIGATOR:	thank_you .
INVESTIGATOR:	so this is two pictures in one .
INVESTIGATOR:	and I want you to look at everything that's happening and tell me a story about what you see .
INVESTIGATOR:	tell me a story with a beginning a middle and an end .
PARTICIPANT:	there's …uh a family that is heading out …um somewhere .
PARTICIPANT:	something named Skippy on the top which is interesting .
PARTICIPANT:	…um and they seem very excited .
PARTICIPANT:	they're in the car looking out the window .
PARTICIPANT:	and then they are returning with the same people .
PARTICIPANT:	whoops .
PARTICIPANT:	yeah .
PARTICIPANT:	and …uh they look tired .
PARTICIPANT:	…um the mother in the front seat looks like she is …uh asleep .
PARTICIPANT:	and the dad's leaning forward like he's anxious to get home .
PARTICIPANT:	not as … not as much excitement .
INVESTIGATOR:	thank_you .
INVESTIGATOR:	are you familiar with the story of Cinderella ?
PARTICIPANT:	yes .
INVESTIGATOR:	so I'm gonna have you tell me the story of Cinderella .
INVESTIGATOR:	I have some pictures I can show you if you'd like me to jog your memory .
INVESTIGATOR:	or if you just want to tell me the story Cinderella , that's fine as_well .
PARTICIPANT:	I think I … I think I can probably tell you the story .
PARTICIPANT:	so …uh Cinderella …um lives in a household with two stepsisters a stepmother and don't know where the father is , but the stepmother .
PARTICIPANT:	…um and she is … all the housecleaning burdens and all the upkeep of the home were all placed on her while her stepsisters don't do any of that .
PARTICIPANT:	…um there's a big …uh royal ball going on where presumably the prince is going to find …um a mate …uh …um at this ball .
PARTICIPANT:	and Cinderella isn't able to go because she doesn't have any clothes .
PARTICIPANT:	…um and so a fairy godmother comes and helps her and creates a gown for her , and …uh takes a pumpkin , turns it into a carriage , and a mouse into a foot … …so …hu foot … footmen on the …um thing .
PARTICIPANT:	they go to the palace .
PARTICIPANT:	he meets her .
PARTICIPANT:	and the only problem is she hasta to be back by midnight because everything is going to disappear .
PARTICIPANT:	and …um she sees it's almost midnight .
PARTICIPANT:	so she runs out .
PARTICIPANT:	but when she does she drops her shoe .
PARTICIPANT:	and …um everything reverts back to the way it was except_for the shoe .
PARTICIPANT:	and the prince takes that shoe around to the village to see who it would fit in .
PARTICIPANT:	and when he gets to Cinderella at the home that Cinderella's in , …um it fits her .
PARTICIPANT:	and they live happily ever after .
INVESTIGATOR:	thank_you .
INVESTIGATOR:	I would like you to tell me how to make a peanut butter and jelly sandwich .
PARTICIPANT:	okay …um the first thing I would do is take all … everything I need out .
PARTICIPANT:	a knife , a plate , peanut butter , jelly , and two pieces of bread .
PARTICIPANT:	…um on one side … I would open up the jar of peanut butter .
PARTICIPANT:	I would spread peanut butter on one of the pieces of bread .
PARTICIPANT:	and then I would open up the jelly .
PARTICIPANT:	and I would spread .
PARTICIPANT:	actually I would spread the jelly on top of the peanut butter .
PARTICIPANT:	and then I would take the other piece and place it on top …um of that , making a sandwich .
PARTICIPANT:	and then cut it .
PARTICIPANT:	and then eat it .
INVESTIGATOR:	thank_you .
