## Supplementary material for "Text dialogue analysis Based ChatGPT for Primary Screening of Mild Cognitive Impairment": Data(GPT4_vs_GPT3.5_model1-5): 158.txt

Cookie Theft Picture Description
INVESTIGATOR:	just everything that you see happening .
PARTICIPANT:	mm wow !
PARTICIPANT:	well the mother must be daydreaming because the water's overflowing in the sink .
PARTICIPANT:	and …um the window's open .
PARTICIPANT:	she's drying a dish .
PARTICIPANT:	…uh I think she's deaf .
PARTICIPANT:	the … the boy's in the cookie jar giving his … going in the cookie jar giving his sister an(d) he's about to fall off the stool .
PARTICIPANT:	and the sister … the …s or … the little girl who his sister or not … but the little girl has her finger to her mouth as if she's trying to … …um …d …uh trying to get him to be quiet .
PARTICIPANT:	what else can I tell you about the picture ?
PARTICIPANT:	there's a … …h there's a garage or a house next door .
PARTICIPANT:	… …um I'd say that's about all .
INVESTIGATOR:	okay .
PARTICIPANT:	oh yes .
PARTICIPANT:	well …uh the mother is washing the dishes .
PARTICIPANT:	and the water is running over in the sink .
PARTICIPANT:	and the kid's … little boy's …goi getting in the cookie jar .
PARTICIPANT:	and he's about to trip over the chair ( stool ) .
PARTICIPANT:	and she seems to be oblivious to everything .
PARTICIPANT:	guess in some kind of daze .
PARTICIPANT:	and the little girl has her finger on her lips and .
PARTICIPANT:	sh… don't tell mom .
PARTICIPANT:	…um this looks … looks like the mother is really kinda ( kind_of ) burned out .
PARTICIPANT:	or in some kind of a depression (be)cause she doesn't seem to know what's going on .
PARTICIPANT:	it's a sunny day (be)cause the window's open .
PARTICIPANT:	this is the interpreted one .
PARTICIPANT:	okay then …um the little boy is reaching up to get a cookie an(d) he's about to fall off the chair ( stool ) .
PARTICIPANT:	and …uh the water's overflowing in the sinks ( sink ) .
PARTICIPANT:	and the mother is drying the dishes but she doesn't see the water flowing over the …s .
PARTICIPANT:	obviously she is just spaced out somewhere (be)cause she doesn't know that the boy's getting the cookies and she doesn't know the water's overflowing in the sink an(d) even she's standing in it .
PARTICIPANT:	…um the …l little … the little girl has her … has her hand … finger on her mouth so she's …um telling the little boy to be quiet an(d) not let mother know that we're getting the cookies out_of the cookie jar .
PARTICIPANT:	and …um I'd say mother's in some kind of a depression or something .
PARTICIPANT:	just not with it .
