## Supplementary material for "Text dialogue analysis Based ChatGPT for Primary Screening of Mild Cognitive Impairment": Data(GPT4_vs_GPT3.5_model1-5): 159.txt

Cookie Theft Picture Description
INVESTIGATOR:	okay and here's the picture .
PARTICIPANT:	a girl and a boy and a stool .
PARTICIPANT:	cookies .
PARTICIPANT:	cookie jar .
PARTICIPANT:	open closet .
INVESTIGATOR:	okay .
PARTICIPANT:	curtains .
INVESTIGATOR:	what's going on in the picture ?
INVESTIGATOR:	what kind of action is there ?
PARTICIPANT:	oh the little boy's reaching for the cookies and the stool's falling over .
PARTICIPANT:	she's laughing I think ¡­wai waiting for a cookie .
PARTICIPANT:	the mother's drying dishes .
PARTICIPANT:	the water's spilling over .
PARTICIPANT:	there's two tea ¡­ ¡­k coffee cups, a saucer a plate .
PARTICIPANT:	let me see .
PARTICIPANT:	the view from the outside .
PARTICIPANT:	a tree and some shrubs .
PARTICIPANT:	the plate she's wiping .
PARTICIPANT:	tea towel .
PARTICIPANT:	any more ?
INVESTIGATOR:	hmhunh that's fine .
