## Supplementary material for "Text dialogue analysis Based ChatGPT for Primary Screening of Mild Cognitive Impairment": Data(GPT4_vs_GPT3.5_model1-5): 161.txt

Cookie Theft Picture Description
INVESTIGATOR:	on in the picture .
PARTICIPANT:	girl is reaching up .
PARTICIPANT:	the boy is ¡­ is ¡­uh taking cookies out_of the cookie jar .
PARTICIPANT:	¡­uh the ¡­uh stool is tilting .
PARTICIPANT:	mother is washing the dishes .
PARTICIPANT:	the water's running over .
PARTICIPANT:	the wind is blowing the ¡­uh curtains .
PARTICIPANT:	the mother is drying the dishes .
PARTICIPANT:	the boy is reaching down to I guess his sister .
PARTICIPANT:	the boy is climbing but he's gonna fall .
PARTICIPANT:	and the mother's drying the dishes .
PARTICIPANT:	I think I said that .
PARTICIPANT:	the water's running and running down .
PARTICIPANT:	and that's all I see on that .
INVESTIGATOR:	okay xxx .
