## Supplementary material for "Text dialogue analysis Based ChatGPT for Primary Screening of Mild Cognitive Impairment": Data(GPT4_vs_GPT3.5_model1-5): 163.txt

Cookie Theft Picture Description
INVESTIGATOR:	just everything that is going on there .
PARTICIPANT:	oh for god's sakes .
PARTICIPANT:	the lady is wiping dishes .
PARTICIPANT:	the sink is overflowing .
PARTICIPANT:	the …uh boy is …uh getting a cookie .
PARTICIPANT:	he's handing another one to the little girl .
PARTICIPANT:	the little girl is …uh shushing whatever you call that …um the boy (be)cause evidently they're stealing (th)em .
PARTICIPANT:	and … sneaking them is a better word .
PARTICIPANT:	and …um they're … you said happening .
PARTICIPANT:	a verb .
PARTICIPANT:	it hasta be movement .
INVESTIGATOR:	just everything that you see going on in the picture .
PARTICIPANT:	and just … including identifying things ?
INVESTIGATOR:	whatever you like .
PARTICIPANT:	the lady is standing in a puddle of water .
PARTICIPANT:	and the faucet is running .
PARTICIPANT:	and …uh the window is open .
PARTICIPANT:	and there's a house next door, with curtains at the window, the same kind of curtains as hers .
PARTICIPANT:	and there's a tree in the next yard .
PARTICIPANT:	it almost looks like it doesn't have a trunk .
PARTICIPANT:	it doesn't start in the ground it starts in the air .
PARTICIPANT:	…uh there's a shrub between the two yards .
PARTICIPANT:	there are two cups on the counter, one plate .
INVESTIGATOR:	that's fine .
PARTICIPANT:	the stool is crooked .
PARTICIPANT:	she's … he's gonna fall over because it … and it's a … it's a three … it's a tripod stool that is falling over, not very steady .
PARTICIPANT:	the cupboards don't have handles except one door .
PARTICIPANT:	and the bottom ones do and the ones on the left have a different kind o(f) handle .
PARTICIPANT:	and can I quit pretty soon ?
INVESTIGATOR:	yes that's fine .
PARTICIPANT:	okay .
PARTICIPANT:	a little boy is stepping on a ladder ( stool ) that's cockeyed .
PARTICIPANT:	and the ladder ( stool ) has … it's a tripodal … it isn't a ladder it's a stool .
PARTICIPANT:	and it's a … …tri a three legged stool .
PARTICIPANT:	and he's getting cookies out_of a jar .
PARTICIPANT:	and he's handing a cookie to the little girl who's saying “shh” to the mother .
PARTICIPANT:	and the mother is wiping dishes with water running all over the kitchen floor .
PARTICIPANT:	and oh god .
PARTICIPANT:	oh she's … she has an open window .
PARTICIPANT:	…uh and there are bushes in front of the …uh window either in the house next door or some place else .
PARTICIPANT:	and then there's a tree that doesn't have a trunk .
PARTICIPANT:	xxx .
PARTICIPANT:	and …um xxx .
PARTICIPANT:	there are two cups and the handles are in opposite directions .
PARTICIPANT:	and she's sort of dumb (be)cause she doesn't turn off the water .
PARTICIPANT:	she's letting it run on her feet .
PARTICIPANT:	and half of the kitchen cupboard doors don't have handles .
PARTICIPANT:	I don't think xxx .
PARTICIPANT:	and she's wiping the … the … the … the dish with two towels .
PARTICIPANT:	and she isn't watching her dear darling children fall off the stool .
PARTICIPANT:	okay isn't that about enough ?
INVESTIGATOR:	okay .
INVESTIGATOR:	and there's the picture .
PARTICIPANT:	this is the one where I insisted the tree doesn't have a trunk and I still think that tree doesn't have a trunk .
PARTICIPANT:	okay what do you want me to do ?
PARTICIPANT:	tell a …s ?
INVESTIGATOR:	tell all the action that's going on in the picture .
INVESTIGATOR:	what tree ?
PARTICIPANT:	this is a tree and it … …d if it had a trunk it would continue .
PARTICIPANT:	this is the top sash of the window and it hasta have a trunk down here and that's just grass .
INVESTIGATOR:	looks like a bush to me .
PARTICIPANT:	so what ?
PARTICIPANT:	well what's this ?
INVESTIGATOR:	oh I don't know .
PARTICIPANT:	isn't that a tree ?
INVESTIGATOR:	…
PARTICIPANT:	looks like a tree to me .
PARTICIPANT:	okay what do you want me to ?
PARTICIPANT:	do you … all the action ?
INVESTIGATOR:	all the action .
PARTICIPANT:	okay .
PARTICIPANT:	there's a little boy in short pants with short sleeves who (i)s … has a cookie in his left hand handing it to a little girl and grabbing another one .
PARTICIPANT:	and the lid is falling off the cookie jar .
PARTICIPANT:	and the stool is upsetting .
PARTICIPANT:	and it's a three legged stool .
PARTICIPANT:	and the little girl is shushing because the mother is standing there in a puddle of water with the water overflowing out_of the drain .
PARTICIPANT:	and she's wiping a dish instead of the mess .
PARTICIPANT:	and she's wearing an apron and she has on sleeveless clothes .
INVESTIGATOR:	you all done ?
PARTICIPANT:	I don't know .
PARTICIPANT:	I could go on .
PARTICIPANT:	there are two cups and a plate and she's drying another plate .
PARTICIPANT:	and …uh she has short hair that's parted on the left hand side .
PARTICIPANT:	and the little boy has a high pompadour .
PARTICIPANT:	and the little girl has long hair and a long … low waisted dress .
PARTICIPANT:	how long should I go on ?
INVESTIGATOR:	that's fine .
PARTICIPANT:	okay .
PARTICIPANT:	there's a little boy .
PARTICIPANT:	and he's getting … he's standing on a stool that's upsetting .
PARTICIPANT:	and he's getting a cookie .
PARTICIPANT:	and he's sharing a cookie with the little girl who is shushing her mother with her finger and reaching for the cookie at the same time .
PARTICIPANT:	on the …k ...
PARTICIPANT:	what are … what are the instructions ?
PARTICIPANT:	just give as many details like ?
INVESTIGATOR:	tell me all the things you see going on in the picture .
PARTICIPANT:	action .
PARTICIPANT:	or … …d or .
INVESTIGATOR:	anything you see going on in the picture .
PARTICIPANT:	oh okay .
PARTICIPANT:	the cupboard door is open .
PARTICIPANT:	the stool is crooked .
PARTICIPANT:	the water is splashing on the floor .
PARTICIPANT:	the …m …uh mother is … …um I'm assuming it's a mother … is stepping in it .
PARTICIPANT:	she's drying her dishes .
PARTICIPANT:	the …uh sink is overflowing .
PARTICIPANT:	the cups and the saucers are there .
PARTICIPANT:	the window is open .
PARTICIPANT:	and you see the lawn outside .
PARTICIPANT:	and it must be summertime .
PARTICIPANT:	they all have on …shor short sleeves .
PARTICIPANT:	and …uh she's wearing an apron .
PARTICIPANT:	okay .
INVESTIGATOR:	okay .
INVESTIGATOR:	tell me everything that you see happening in that picture .
INVESTIGATOR:	everything that you see going on .
PARTICIPANT:	okay start ?
INVESTIGATOR:	mhm .
PARTICIPANT:	okay a little boy is getting a cookie out_of the cookie jar .
PARTICIPANT:	he's standing on a stool .
PARTICIPANT:	it's tipped over and he's handing his sister a … his … another little girl a cookie .
PARTICIPANT:	and the little girl is saying ssh because they don't want their mother to see .
PARTICIPANT:	and the mother is wiping a dish .
PARTICIPANT:	and she has the water … water running in her … in her faucet which is overflowing the sink and splashing on the floor .
PARTICIPANT:	and she's stepping in a puddle .
PARTICIPANT:	and she's wearing an apron .
PARTICIPANT:	and …um outside is the yard with the path .
PARTICIPANT:	and there are two cups on the table .
PARTICIPANT:	and she's wearing an apern ( apron ) .
PARTICIPANT:	and I guess that's it then .
PARTICIPANT:	she's a … has short sleeves .
PARTICIPANT:	there are curtains on the windows .
PARTICIPANT:	the cupboard door is open .
PARTICIPANT:	there's only … …uh …uh there's a handle on one of the … on three of the cupboard doors but not on the rest .
PARTICIPANT:	that's crazy .
PARTICIPANT:	okay .
