## Supplementary material for "Text dialogue analysis Based ChatGPT for Primary Screening of Mild Cognitive Impairment": Data(GPT4_vs_GPT3.5_model1-5): 165.txt

Cookie Theft Picture Description
INVESTIGATOR:	start whenever you want .
PARTICIPANT:	cookie jar .
PARTICIPANT:	¡­uh a lad standing on a stool teetering, grabbing for the cookies .
PARTICIPANT:	sister I guess laughing at him .
PARTICIPANT:	mother washing dishes .
PARTICIPANT:	sink is overflowing .
PARTICIPANT:	¡­um view of the yard and the kitchen window with its curtain .
PARTICIPANT:	two cups and a dish remain .
PARTICIPANT:	looks like they're dried .
PARTICIPANT:	mother standing in the overflowed water .
PARTICIPANT:	¡­um her four vased ¡­ two faced cabinets four doors .
INVESTIGATOR:	anything else ?
PARTICIPANT:	and a valance and the curtain .
PARTICIPANT:	window's half open .
PARTICIPANT:	and there's landscaping along the wall of the ¡­uh view from the yard ¡­ view of the yard .
PARTICIPANT:	and the walkway pictured from the window .
PARTICIPANT:	water is running, overflowing .
PARTICIPANT:	boy is holding a cookie in his left hand, grabbing for another one with his right hand .
PARTICIPANT:	the lid of the cookie jar is over ¡­ uff ( off ) ¡­ off .
PARTICIPANT:	mother's wearing an apron drying dishes .
INVESTIGATOR:	that's fine .
PARTICIPANT:	okay .
INVESTIGATOR:	mhm .
PARTICIPANT:	what's going on ?
PARTICIPANT:	okay .
PARTICIPANT:	¡­uh mother's ¡­uh drying dishes .
PARTICIPANT:	sink is overflowing .
PARTICIPANT:	son is ¡­uh falling off a stool .
PARTICIPANT:	son is ¡­uh raiding the cookie jar .
PARTICIPANT:	¡­uh sister is ¡­uh laughing at her brother .
PARTICIPANT:	and she's reaching for a cookie .
PARTICIPANT:	and ¡­uh the window is open .
PARTICIPANT:	¡­uh the cup ¡­ two cups and ¡­uh a dish on the counter top .
PARTICIPANT:	and the picture I_mean ¡­ the window has two ¡­ has a pair of drapes or curtains .
PARTICIPANT:	single basin sink .
PARTICIPANT:	¡­uh there's ¡­ ¡­uh there's a tree on the outside view of the kitchen .
PARTICIPANT:	and the l ¡­ section of the house appears to be outside the view and there's a pathway between them ¡­ between the two .
PARTICIPANT:	there are hedges also, the tree side .
PARTICIPANT:	that's it .
PARTICIPANT:	no the mother's wearin(g) an apron .
INVESTIGATOR:	okay .
PARTICIPANT:	and water's splashin(g) .
PARTICIPANT:	okay .
INVESTIGATOR:	what I'm gonna have you do is take a look at this picture .
INVESTIGATOR:	I want you to tell me everything that you see happening in that picture .
INVESTIGATOR:	everything that's going on there .
PARTICIPANT:	okay .
PARTICIPANT:	¡­uh the child's falling off the chair .
PARTICIPANT:	he's taking cookies out o(f) the jar .
PARTICIPANT:	the girl is standing on the floor ¡­uh asking for a cookie .
PARTICIPANT:	the door to ¡­ the ¡­c cabinet door is open .
PARTICIPANT:	mother is washing dishes .
PARTICIPANT:	the sink is overflowing .
PARTICIPANT:	the water's running .
PARTICIPANT:	¡­uh I don't know if she's dryin(g) (th)em or washin(g) (th)em .
PARTICIPANT:	anyway and the kitchen window has curtains .
PARTICIPANT:	the window's open .
PARTICIPANT:	¡­um it looks like a view of the back .
PARTICIPANT:	there are three dishes on the ¡­uh counter .
INVESTIGATOR:	okay that's good .
INVESTIGATOR:	that's good .
