## Supplementary material for "Text dialogue analysis Based ChatGPT for Primary Screening of Mild Cognitive Impairment": Data(GPT4_vs_GPT3.5_model1-5): 167.txt

Cookie Theft Picture Description
PARTICIPANT:	he's falling off the stool .
INVESTIGATOR:	action .
INVESTIGATOR:	okay .
PARTICIPANT:	the water's over flowing .
PARTICIPANT:	not xxx do you xxx more ?
PARTICIPANT:	is there more ?
INVESTIGATOR:	do you see any more ?
PARTICIPANT:	right there .
PARTICIPANT:	what if .
PARTICIPANT:	the action .
PARTICIPANT:	I don't know what you strictly mean by action .
PARTICIPANT:	the guy's eatin(g) some cookies .
PARTICIPANT:	is that action ?
INVESTIGATOR:	things that are going on .
PARTICIPANT:	washing dishes ?
PARTICIPANT:	is that action ?
INVESTIGATOR:	mhm .
PARTICIPANT:	and the water coming out_of the faucet is action .
PARTICIPANT:	and drying the dishes is action .
PARTICIPANT:	and takin(g) the cookie is action .
PARTICIPANT:	and I don't see anybody eating one .
PARTICIPANT:	okay ?
INVESTIGATOR:	okay .
PARTICIPANT:	that's about all the action I see .
INVESTIGATOR:	okay .
PARTICIPANT:	any more ?
INVESTIGATOR:	I want you to take a look at this picture and I want you to tell me everything that's happening there .
INVESTIGATOR:	everything that's going on in that picture .
PARTICIPANT:	okay is there a number of things ?
PARTICIPANT:	I_mean ¡­eh ¡­eh do I hafta come up with a certain amount ?
INVESTIGATOR:	no .
PARTICIPANT:	oh okay .
INVESTIGATOR:	just whatever you see happening there .
PARTICIPANT:	okay .
PARTICIPANT:	number one the boy is stealing some cookies and he's falling over from the chair ( stool ) that's not setting straight .
PARTICIPANT:	and the sink is overflowing .
PARTICIPANT:	you wanna know everything that's wrong with the picture or ¡­eh ..?
INVESTIGATOR:	everything that's happening xxx .
PARTICIPANT:	everything that's happening .
INVESTIGATOR:	mhm .
PARTICIPANT:	okay .
PARTICIPANT:	it looks like it's a nice summer day outside .
PARTICIPANT:	and the lady's dryin(g) the dishes .
PARTICIPANT:	and ¡­uh everything that's happening .
PARTICIPANT:	and she's standing in the water .
PARTICIPANT:	better get out o(f) there .
PARTICIPANT:	the girl seems to be giggling .
PARTICIPANT:	looks like ¡­uh the mother is a little piood ( pissed off ) .
PARTICIPANT:	and ¡­uh that's about all I can see .
INVESTIGATOR:	okay fine .
INVESTIGATOR:	that's good thank_you very much .
