## Supplementary material for "Text dialogue analysis Based ChatGPT for Primary Screening of Mild Cognitive Impairment": Data(GPT4_vs_GPT3.5_model1-5): 168.txt

Cookie Theft Picture Description
INVESTIGATOR:	okay there's the picture .
INVESTIGATOR:	okay, everything you see going .
PARTICIPANT:	you mean this house ?
PARTICIPANT:	oh whatever .
INVESTIGATOR:	yeah .
PARTICIPANT:	uhhuh .
PARTICIPANT:	do you want me to start at any particular time ?
INVESTIGATOR:	mhm, you can start now .
PARTICIPANT:	well top left cookie being removed from the cookie jar .
PARTICIPANT:	¡­uh handing cookie to sister .
PARTICIPANT:	(a)bout to upend on the three legged stool .
PARTICIPANT:	¡­uh mother drying dishes, sink overflowing onto the floor .
PARTICIPANT:	¡­uh you want ¡­ you want action type things xxx .
INVESTIGATOR:	yeah .
PARTICIPANT:	yeah .
PARTICIPANT:	drying ¡­ I said drying dishes .
PARTICIPANT:	let's see .
PARTICIPANT:	water overflowing in the sink .
INVESTIGATOR:	mhm .
PARTICIPANT:	¡­hm xxx have a heck of a_lot to do with it .
PARTICIPANT:	and that spiral ...
INVESTIGATOR:	okay_good
PARTICIPANT:	maybe I should .
INVESTIGATOR:	there it is .
PARTICIPANT:	okay .
PARTICIPANT:	¡­uh fellow falling off a stool .
PARTICIPANT:	also taking cookies from the cupboard .
PARTICIPANT:	¡­uh sister standing .
PARTICIPANT:	outstretched hand .
PARTICIPANT:	oh, okay .
PARTICIPANT:	water running out_of the sink .
PARTICIPANT:	¡­uh woman drying dish .
PARTICIPANT:	¡­uh the water ¡­ got the water .
PARTICIPANT:	I don't see anything happening outside .
PARTICIPANT:	¡­uh do ¡­ do you want like the window's open that sort of thing ?
PARTICIPANT:	is that ¡­ is that ..?
PARTICIPANT:	no, you don't want that .
PARTICIPANT:	just action ?
INVESTIGATOR:	no, just what you see happening, the action in the picture .
PARTICIPANT:	xxx oh .
PARTICIPANT:	okay .
PARTICIPANT:	that's it .
INVESTIGATOR:	okay .
PARTICIPANT:	I didn't see any other action .
INVESTIGATOR:	mhm .
PARTICIPANT:	real action .
INVESTIGATOR:	all the action .
PARTICIPANT:	okay .
PARTICIPANT:	¡­uh reaching with an arm is that considered action ?
INVESTIGATOR:	mhm .
PARTICIPANT:	okay reaching with an arm .
PARTICIPANT:	finger on the face .
PARTICIPANT:	the girl .
PARTICIPANT:	¡­uh cookie leaving the cookie jar .
PARTICIPANT:	boy with cookie jar in other hand oh ¡­ with cookie ¡­j ¡­i in each hand .
PARTICIPANT:	¡­uh standing on stool .
PARTICIPANT:	but the stool's about to fall over .
PARTICIPANT:	¡­uh let's go to mother .
PARTICIPANT:	the mother drying dishes .
PARTICIPANT:	water overflowing onto the floor .
PARTICIPANT:	¡­uh action .
PARTICIPANT:	well she's drying dishes .
PARTICIPANT:	I did say that .
PARTICIPANT:	the window's open .
PARTICIPANT:	but that's not action .
PARTICIPANT:	the curtains are blowing .
PARTICIPANT:	let's say the curtain is blowing .
PARTICIPANT:	that's it .
PARTICIPANT:	¡­uh ¡­uh it's how you define action I guess .
INVESTIGATOR:	okay good that's fine .
INVESTIGATOR:	this picture .
PARTICIPANT:	is it action if she has a finger in her nose here ?
INVESTIGATOR:	¡­laughs okay .
PARTICIPANT:	no .
PARTICIPANT:	but anyway ¡­
PARTICIPANT:	¡­uh the boy's taking cookies out_of the cookie jar .
PARTICIPANT:	he's about to fall off of the stool .
PARTICIPANT:	¡­uh mother's drying dishes at the sink .
PARTICIPANT:	oh little girl's reaching up .
PARTICIPANT:	I don't know if that was one .
PARTICIPANT:	she's reaching up like this .
PARTICIPANT:	¡­uh the curtains are being blown by the wind coming in through the open window .
INVESTIGATOR:	¡­
PARTICIPANT:	¡­uh there seems to be water running onto the floor from the sink .
PARTICIPANT:	¡­uh is it action when mother's standing in the water ?
INVESTIGATOR:	okay .
PARTICIPANT:	¡­uh we're drying the dishes .
PARTICIPANT:	we've ¡­ we're already done that .
PARTICIPANT:	¡­uh that ¡­ ¡­uh doesn't seem to be more .
PARTICIPANT:	oh he's handing cookie ¡­ handing cookie to girl .
PARTICIPANT:	girl reaching up for cookie .
PARTICIPANT:	¡­uh mother's daydreaming or she would stop all this .
INVESTIGATOR:	¡­
INVESTIGATOR:	okay that's fine .
PARTICIPANT:	that's about all there is .
PARTICIPANT:	¡­uh badly damaged sink .
INVESTIGATOR:	yep .
PARTICIPANT:	mother's drying dishes .
PARTICIPANT:	¡­uh is it action if she's standing in a puddle of water ?
PARTICIPANT:	no, water (i)s running over ¡­ ¡­f is overflowing the sink .
PARTICIPANT:	the window is open .
PARTICIPANT:	it's blowing the curtain .
PARTICIPANT:	¡­uh Billy's about to fall off the stool while handing cookies to his sister .
PARTICIPANT:	that's another thing .
PARTICIPANT:	and ¡­uh water's running on the floor as_well_as out_of the sink .
INVESTIGATOR:	okay ?
PARTICIPANT:	water's running out_of the faucet .
PARTICIPANT:	does that count too ?
INVESTIGATOR:	mhm .
PARTICIPANT:	okay .
PARTICIPANT:	I don't see anything else happening .
