## Supplementary material for "Text dialogue analysis Based ChatGPT for Primary Screening of Mild Cognitive Impairment": Data(GPT4_vs_GPT3.5_model1-5): 169.txt

Picture descriptions -- Cookie Theft, Cat Rescue, "Going and Coming" (Norman Rockwell)
Story narrative -- Cinderella
Procedural narrative -- Peanut butter and jelly sandwich
Personal narrative -- Hometown
INVESTIGATOR:	so this is the first picture .
INVESTIGATOR:	and I'd like you to look at it and just tell me everything that you see going on in the picture .
PARTICIPANT:	kids are stealing cookies out_of the cookie jar climbing dangerously on a stool while mom is doing dishes .
PARTICIPANT:	but the sink is overflowing .
INVESTIGATOR:	perfect .
INVESTIGATOR:	and now I'm gonna have you look at this next picture .
INVESTIGATOR:	but this time I'm gonna have you tell me a story with a beginning a middle and an end .
PARTICIPANT:	… the cat went up in the tree .
PARTICIPANT:	so the little girl said .
PARTICIPANT:	daddy daddy you have to get my cat .
PARTICIPANT:	it's up in the tree .
PARTICIPANT:	so the dad went up in the tree .
PARTICIPANT:	and then the dog knocked the ladder down .
PARTICIPANT:	so now both the cat and the dad are in the tree .
PARTICIPANT:	so somebody hadta call the fire department .
PARTICIPANT:	and they've just arrived .
INVESTIGATOR:	perfect .
INVESTIGATOR:	and this last one I'm gonna have you do the same thing .
INVESTIGATOR:	is look at the picture .
INVESTIGATOR:	and it's both of these pictures together is the entire picture .
INVESTIGATOR:	…um and tell me a story with a beginning middle and end .
PARTICIPANT:	I definitely need you to make that bigger .
INVESTIGATOR:	I can do that it .
INVESTIGATOR:	is that any better ?
PARTICIPANT:	oh yeah .
INVESTIGATOR:	okay .
PARTICIPANT:	… I got nothing .
PARTICIPANT:	like beginning middle end .
PARTICIPANT:	there's … I … I don't see a narrative there at all .
INVESTIGATOR:	then you can just describe it for me .
PARTICIPANT:	okay .
PARTICIPANT:	…um the top picture is several people and a dog in a car .
INVESTIGATOR:	mhm .
PARTICIPANT:	one of the children is up to his waist sticking out_of the window .
PARTICIPANT:	one of the children is blowing a bubble with bubblegum .
PARTICIPANT:	another child is looking behind the car and yelling and waving .
INVESTIGATOR:	perfect .
INVESTIGATOR:	so next up is a story that you might have heard before is the story of Cinderella .
INVESTIGATOR:	do you know the story of Cinderella ?
PARTICIPANT:	I do actually know the story of Cinderella , yes .
INVESTIGATOR:	would you like to tell it to me off the cuff ?
INVESTIGATOR:	or would you like to look at some pictures to jog your memory ?
PARTICIPANT:	…hm Cinderella was a girl when her mother died .
PARTICIPANT:	her name was Ella .
PARTICIPANT:	and she and her father had a very happy life mostly .
PARTICIPANT:	but I guess he needed to remarry .
PARTICIPANT:	so then he remarried .
PARTICIPANT:	and his new wife had two daughters of her own .
PARTICIPANT:	so when she moved in she decided that Ella should be the one to do all the cleaning .
PARTICIPANT:	and it was back in the days when they had fires .
PARTICIPANT:	so she hadta clean the fireplace .
PARTICIPANT:	and she ended up with cinders all the time .
PARTICIPANT:	so they ended up calling her Cinderella &INVESTIGATOR:mhm .
PARTICIPANT:	that's how she came to have the name Cinderella .
PARTICIPANT:	…um and the sisters were not even very nice to her .
PARTICIPANT:	they … they … they kind_of … they … they were envious because she was naturally beautiful .
PARTICIPANT:	and they had …uh less … less conventional … conventionally attractive appearance .
PARTICIPANT:	and …um eventually she got an opportunity , I think … with a fairy godmother to go to a ball &INVESTIGATOR:mhm .
PARTICIPANT:	and … …um so she ended up …like with lots of supernatural help getting really dressed up and riding in a coach made out_of a pumpkin and wearing shoes made out_of glass .
PARTICIPANT:	highly highly improbable .
PARTICIPANT:	but she had a blast .
PARTICIPANT:	…uh the only caveat was she needed to be finished … she needed to be finished by midnight because when the clock struck twelve boom …um she was no longer going to be … all the … all the magic went away at midnight .
PARTICIPANT:	so she was …like running away, running away, running away at midnight .
PARTICIPANT:	as the clock struck twelve the only thing left was one glass slipper .
PARTICIPANT:	so then the prince was …like going all over the kingdom trying to fit the glass slipper onto …uh everybody's … everybody's feet .
PARTICIPANT:	and of_course nobody … her family didn't know she had snuck away and gotten to do this .
PARTICIPANT:	so they were like .
PARTICIPANT:	no no no don't even let … don't even let … …s don't let Cinderella try that on .
PARTICIPANT:	and the prince was like .
PARTICIPANT:	no no everybody … everybody has to try this little beautiful tiny glass slipper on .
PARTICIPANT:	…um and in the … in the original version .
PARTICIPANT:	I don't know if you've heard the original version .
PARTICIPANT:	it was horrible .
PARTICIPANT:	they …like did … the … the sisters …like cut their toes off to fit in the &=groans ...
PARTICIPANT:	anyway …um so yeah .
PARTICIPANT:	Cinderella of_course had the perfect size foot .
PARTICIPANT:	she slipped it on .
PARTICIPANT:	and …uh they lived happily ever after .
INVESTIGATOR:	perfect .
INVESTIGATOR:	is … to just tell me how you would make me a peanut butter and jelly sandwich .
PARTICIPANT:	well for starters I wouldn't make a peanut butter and jelly sandwich (be)cause I think that's the most disgusting combination …every anybody ever came up with .
PARTICIPANT:	but if I was gonna do it .
PARTICIPANT:	and I've done it for other people .
INVESTIGATOR:	yes .
PARTICIPANT:	I would put peanut butter on both pieces of bread so_that the jelly .
PARTICIPANT:	(be)cause if you put jelly on bread it makes it …like stale right away and soaks in and gets nasty .
PARTICIPANT:	yeah peanut butter on each slice .
PARTICIPANT:	and then some jelly in the middle .
PARTICIPANT:	and put it together .
PARTICIPANT:	and it … depending on who you're making it for you might want to cut it into squares or triangles or something fancy .
INVESTIGATOR:	perfect .
