## Supplementary material for "Text dialogue analysis Based ChatGPT for Primary Screening of Mild Cognitive Impairment": Data(GPT4_vs_GPT3.5_model1-5): 170.txt

Cookie Theft Picture Description
INVESTIGATOR:	good and there's the picture .
PARTICIPANT:	first of all the sink is overflowing .
PARTICIPANT:	mother is washing dishes or an adult is washing dishes .
PARTICIPANT:	there are two children in the cookie jar .
PARTICIPANT:	one of (th)em is on a stool .
PARTICIPANT:	and the stool's overturning .
PARTICIPANT:	the little girl is reaching for a cookie from the little boy as the …s …s stool turn … falls over .
PARTICIPANT:	there's a window .
PARTICIPANT:	and the bushes and path outside the window .
PARTICIPANT:	and a glimpse of another window .
PARTICIPANT:	and another part of the house .
PARTICIPANT:	there are curtains with tie-backs .
PARTICIPANT:	there are dishes .
PARTICIPANT:	there is dish towels …there are dish towels .
PARTICIPANT:	…um well maybe there are only one .
PARTICIPANT:	there's at least only one dish towel .
PARTICIPANT:	I thought I …s I looked at one dish towel .
PARTICIPANT:	two cups a plate cabinets .
PARTICIPANT:	apron .
PARTICIPANT:	glass and trees .
PARTICIPANT:	I don't think I can xxx ...
PARTICIPANT:	floor .
PARTICIPANT:	counter space .
INVESTIGATOR:	... okay good .
PARTICIPANT:	did I xxx...
INVESTIGATOR:	what I want you to do is take a look at this picture, and tell me everything that you see happening in this picture .
INVESTIGATOR:	I want you to tell me everything that's going on here .
PARTICIPANT:	everything, not things that are just bad right ?
INVESTIGATOR:	right, just everything that's going on .
PARTICIPANT:	okay .
PARTICIPANT:	there are two little kids a boy and a girl .
PARTICIPANT:	on a …s the boy's on a stool which is falling over getting cookies out_of a jar .
PARTICIPANT:	the cookies are in the cabinet with the lid off .
PARTICIPANT:	and it's in the kitchen .
PARTICIPANT:	the mother is washing dishes at the window with a curtain on the window .
PARTICIPANT:	a walk outside with trees and grass .
PARTICIPANT:	the water is running over in the sink onto the floor .
PARTICIPANT:	the mother is drying a dish, and stepping in the water .
PARTICIPANT:	there's a plate and two cups sitting on the cabinet .
PARTICIPANT:	the mother has an apron on .
INVESTIGATOR:	… okay ?
INVESTIGATOR:	okay .
