## Supplementary material for "Text dialogue analysis Based ChatGPT for Primary Screening of Mild Cognitive Impairment": Data(GPT4_vs_GPT3.5_model1-5): 171.txt

Cookie Theft Picture Description
PARTICIPANT:	the boy is about to fall off a stool while he's grabbing for a cookie jar .
PARTICIPANT:	the water is …uh running over the sink .
PARTICIPANT:	the mother's drying dishes .
PARTICIPANT:	little girl is reaching up for a cookie .
PARTICIPANT:	that's all that I see .
INVESTIGATOR:	okay .
INVESTIGATOR:	I'd like you to take a look at this picture .
INVESTIGATOR:	tell me everything that you see happening in the picture .
INVESTIGATOR:	everything that's going on there .
PARTICIPANT:	the water is runnin(g) out_of the sink .
PARTICIPANT:	and the kid's fallin(g) off of the stool .
PARTICIPANT:	he's …k stealin(g) some cookies .
PARTICIPANT:	and the little girl says "don't tell your mother" who is standing in the water and …r drying dishes .
PARTICIPANT:	…uh washing dishes I guess maybe drying them I don't know .
PARTICIPANT:	and …uh guess the water's splashin(g) all over the floor .
PARTICIPANT:	that kid don't <fall out> … fall off that stool he's gonna break his neck .
PARTICIPANT:	and gettin(g) the cookies .
PARTICIPANT:	that's about all I can see .
INVESTIGATOR:	okay that's fine .
