## Supplementary material for "Text dialogue analysis Based ChatGPT for Primary Screening of Mild Cognitive Impairment": Data(GPT4_vs_GPT3.5_model1-5): 172.txt

Cookie Theft Picture Description
INVESTIGATOR:	and here's the picture .
PARTICIPANT:	the little girl's pointing to her mouth .
PARTICIPANT:	she wants a cookie .
PARTICIPANT:	the little boy is getting cookies .
PARTICIPANT:	and he's about to fall off his stool .
PARTICIPANT:	the mother's washing dishes .
PARTICIPANT:	she's wiping a plate .
PARTICIPANT:	the faucet is running .
PARTICIPANT:	the sink is running over .
PARTICIPANT:	the water is running on the floor .
PARTICIPANT:	¡­um the curtains are blowing .
PARTICIPANT:	so there hasta be a breeze outside .
INVESTIGATOR:	okay ?
PARTICIPANT:	that's all I can see .
INVESTIGATOR:	that's fine .
INVESTIGATOR:	there it is .
PARTICIPANT:	¡­mm the little girl is asking for a cookie .
PARTICIPANT:	little boy is handing her a cookie and taking a cookie and falling off the chair ( stool ) .
PARTICIPANT:	mother's washing dishes .
PARTICIPANT:	the water's running .
PARTICIPANT:	it's falling on the floor .
PARTICIPANT:	and she's standing in it .
PARTICIPANT:	¡­uh the wind is blowing .
PARTICIPANT:	the curtains are ruffled .
PARTICIPANT:	the mother's smiling .
PARTICIPANT:	she must be deaf not to see what's going on behind her too .
INVESTIGATOR:	¡­
PARTICIPANT:	it's summertime .
PARTICIPANT:	flower ¡­ ¡­er the plants are in bloom outside .
PARTICIPANT:	that's all I see .
INVESTIGATOR:	okay great .
INVESTIGATOR:	okay and there's the picture .
PARTICIPANT:	okay ?
INVESTIGATOR:	mhm .
PARTICIPANT:	it's a mother washing dishes .
PARTICIPANT:	she's left the water on .
PARTICIPANT:	the water is running on the floor .
PARTICIPANT:	¡­um there's a child reaching for cookies .
PARTICIPANT:	he's handing a cookie to it looks like his sister .
PARTICIPANT:	he's on a stool that's falling over .
PARTICIPANT:	the wind's blowing .
PARTICIPANT:	the curtains are waving .
PARTICIPANT:	¡­uh the mother's looking out the window instead of at the boy .
PARTICIPANT:	the girl's hungry and she's pointing to her mouth .
PARTICIPANT:	she's got her hand upraised .
PARTICIPANT:	the ¡­ the floor's gonna be soaked with the water .
PARTICIPANT:	the mother's gonna have wet shoes .
PARTICIPANT:	it's running into her shoes .
PARTICIPANT:	and that's about all I can see .
PARTICIPANT:	the door's open for the ¡­ to the cupboard .
INVESTIGATOR:	okay good .
INVESTIGATOR:	okay and here's the picture .
PARTICIPANT:	little boy getting in the cookie jar .
PARTICIPANT:	and the little girl holding out her hand for some cookies .
PARTICIPANT:	and a stool the boy is on is about to tip over .
PARTICIPANT:	and a lady is drying a dish .
PARTICIPANT:	and the water is running over overflowing from the sink .
PARTICIPANT:	¡­uh you said just the action ?
INVESTIGATOR:	mhm .
PARTICIPANT:	the lady is stepping in the water on the floor .
PARTICIPANT:	¡­hm I don't know what's goin(g) on outside the window .
INVESTIGATOR:	okay ?
INVESTIGATOR:	that's fine thank_you .
