## Supplementary material for "Text dialogue analysis Based ChatGPT for Primary Screening of Mild Cognitive Impairment": Data(GPT4_vs_GPT3.5_model1-5): 173.txt

Cookie Theft Picture Description
INVESTIGATOR:	here's the picture .
INVESTIGATOR:	tell me all of the action .
PARTICIPANT:	¡­uh there's a boy reaching on ¡­ he's on a stool reaching for cookies .
PARTICIPANT:	and the stool is ready to fall over .
PARTICIPANT:	¡­uh he's got one hand in the cookie jar .
PARTICIPANT:	and he's got a cookie in the left hand .
PARTICIPANT:	and his girl's standing beside him .
INVESTIGATOR:	go ahead .
PARTICIPANT:	am I going too fast
PARTICIPANT:	and ¡­uh she's reaching for the cookie that he has in his hand .
PARTICIPANT:	and she has her right finger up to her wrist .
PARTICIPANT:	¡­uh there's a woman presumably the mother standing at the sink drying dishes .
PARTICIPANT:	and the sink is overflowing with water onto the floor .
PARTICIPANT:	¡­um you just want the action ?
INVESTIGATOR:	mhm .
PARTICIPANT:	you just want the action .
PARTICIPANT:	faucet ¡­ the water's coming out_of the faucet .
INVESTIGATOR:	okay .
INVESTIGATOR:	good thank_you .
INVESTIGATOR:	xxx the action that you see going on in that picture .
PARTICIPANT:	¡­um ¡­a anything that I want ?
INVESTIGATOR:	mhm .
PARTICIPANT:	okay .
PARTICIPANT:	the boy is reaching for cookies and the stool is falling over .
PARTICIPANT:	¡­uh the girl is reaching for her brother to give her a cookie .
PARTICIPANT:	the mother is doing dishes but the water is spilling over on the floor .
PARTICIPANT:	the window's open .
PARTICIPANT:	what else .
INVESTIGATOR:	anything else ?
PARTICIPANT:	did you just want action or just ?
INVESTIGATOR:	mhm .
PARTICIPANT:	no I just can't .
INVESTIGATOR:	that's fine .
INVESTIGATOR:	one more thing .
INVESTIGATOR:	what I want you to do is take a look at that picture .
PARTICIPANT:	mhm .
INVESTIGATOR:	and tell me everything you see happening, everything that's going on .
PARTICIPANT:	well the water's running over on the floor .
PARTICIPANT:	¡­uh the chair ( stool ) is tilting .
PARTICIPANT:	the boy is into the cookie jar .
PARTICIPANT:	and his sister is reaching for a cookie .
PARTICIPANT:	the mother's drying dishes .
PARTICIPANT:	¡­um do you want action or just want anything I see ?
INVESTIGATOR:	just action .
PARTICIPANT:	okay .
INVESTIGATOR:	¡­ okay thanks very much .
PARTICIPANT:	mhm .
