## Supplementary material for "Text dialogue analysis Based ChatGPT for Primary Screening of Mild Cognitive Impairment": Data(GPT4_vs_GPT3.5_model1-5): 174.txt

Cookie Theft Picture Description
INVESTIGATOR:	tell me everything that you see going on in the picture .
INVESTIGATOR:	just tell me what's happening there .
PARTICIPANT:	well …uh for one thing this boy's on the stool gettin(g) cookies .
PARTICIPANT:	and his stool's (a)bout to fall .
PARTICIPANT:	and … and the little girl's reaching for some cookies .
PARTICIPANT:	she got her finger in her mouth .
PARTICIPANT:	…um the mother's dryin(g) dishes and water's runnin(g) over .
PARTICIPANT:	she got her … …pl yeah and she dryin(g) dishes water's runnin(g) over .
PARTICIPANT:	she's standin(g) in water .
PARTICIPANT:	there's a sink there .
PARTICIPANT:	plate and a cup .
PARTICIPANT:	outside you can see outside there the … the walkway and hedges, a window, tree .
PARTICIPANT:	and …uh outside the … …cup the cookie jar would hafta be in the cupboard .
PARTICIPANT:	and there's a what you call it … the counter on in the kitchen .
PARTICIPANT:	that's … and the curtains .
INVESTIGATOR:	mhm .
PARTICIPANT:	and the window .
INVESTIGATOR:	okay ?
INVESTIGATOR:	great .
